# A small number of early introductions seeded widespread transmission of SARS-CoV-2 in Québec, Canada

**DOI:** 10.1101/2021.03.20.21253835

**Authors:** Carmen Lía Murall, Eric Fournier, Jose Hector Galvez, Arnaud N’Guessan, Sarah J. Reiling, Pierre-Olivier Quirion, Sana Naderi, Anne-Marie Roy, Shu-Huang Chen, Paul Stretenowich, Mathieu Bourgey, David Bujold, Romain Gregoire, Pierre Lepage, Janick St-Cyr, Patrick Willet, Réjean Dion, Hugues Charest, Mark Lathrop, Michel Roger, Guillaume Bourque, Jiannis Ragoussis, B. Jesse Shapiro, Sandrine Moreira, on behalf of the Coronavirus Sequencing in Québec (CoVSeQ) Consortium

## Abstract

Using genomic epidemiology, we investigated the arrival of SARS-CoV-2 to Québec, the Canadian province most impacted by COVID-19, with >280,000 positive cases and >10,000 deaths in a population of 8.5 million as of March 1^st^, 2021. We report 2,921 high-quality SARS-CoV-2 genomes in the context of >12,000 publicly available genomes sampled globally over the first pandemic wave (up to June 1^st^, 2020). By combining phylogenetic and phylodynamic analyses with epidemiological data, we quantify the number of introduction events into Québec, identify their origins, and characterize the spatio-temporal spread of the virus. Conservatively, we estimated at least 500 independent introduction events, the majority of which happened from spring break until two weeks after the Canadian border closed for non-essential travel. Subsequent mass repatriations did not generate large transmission lineages (>50 cases), likely due to mandatory quarantine measures in place at the time. Consistent with common spring break and ‘snowbird’ destinations, most of the introductions were inferred to have originated from Europe via the Americas. Fewer than 100 viral introductions arrived during spring break, of which 5-10 led to the largest transmission lineages of the first wave (accounting for 36-58% of all sequenced infections). These successful viral transmission lineages dispersed widely across the province, consistent with founder effects and superspreading dynamics. Transmission lineage size was greatly reduced after March 11^th^, when a quarantine order for returning travelers was enacted. While this suggests the effectiveness of early public health measures, the biggest transmission lineages had already been ignited prior to this order. Combined, our results reinforce how, in the absence of tight travel restrictions or quarantine measures, fewer than 100 viral introductions in a week can ensure the establishment of extended transmission chains.

## Supplementary material for "A small number of early introductions seeded widespread transmission of SARS-CoV-2 in Québec, Canada": Table S1

strain	gisaid_epi_isl	date_submitted	strain_short	FULL_ID	SHORT_ID
Canada/Qc-L00240857/2020	EPI_ISL_450306	2020-05-20	L00240857	Canada/Qc-L00240857/2020	L00240857
Canada/Qc-L00240556/2020	EPI_ISL_450302	2020-05-20	L00240556	Canada/Qc-L00240556/2020	L00240556
Canada/Qc-L00241026/2020	EPI_ISL_450309	2020-05-20	L00241026	Canada/Qc-L00241026/2020	L00241026
Canada/Qc-L00240652/2020	EPI_ISL_450304	2020-05-20	L00240652	Canada/Qc-L00240652/2020	L00240652
Canada/Qc-L00240979/2020	EPI_ISL_450308	2020-05-20	L00240979	Canada/Qc-L00240979/2020	L00240979
Canada/Qc-L00240685/2020	EPI_ISL_450305	2020-05-20	L00240685	Canada/Qc-L00240685/2020	L00240685
Canada/Qc-L00241168/2020	EPI_ISL_450311	2020-05-20	L00241168	Canada/Qc-L00241168/2020	L00241168
Canada/Qc-L00241192/2020	EPI_ISL_450312	2020-05-20	L00241192	Canada/Qc-L00241192/2020	L00241192
Canada/Qc-L00241042/2020	EPI_ISL_450310	2020-05-20	L00241042	Canada/Qc-L00241042/2020	L00241042
Canada/Qc-L00241205/2020	EPI_ISL_450313	2020-05-20	L00241205	Canada/Qc-L00241205/2020	L00241205
Canada/Qc-L00240954/2020	EPI_ISL_450307	2020-05-20	L00240954	Canada/Qc-L00240954/2020	L00240954
Canada/Qc-L00241245/2020	EPI_ISL_450315	2020-05-20	L00241245	Canada/Qc-L00241245/2020	L00241245
Canada/Qc-L00241292/2020	EPI_ISL_450316	2020-05-20	L00241292	Canada/Qc-L00241292/2020	L00241292
Canada/Qc-L00241344/2020	EPI_ISL_450317	2020-05-20	L00241344	Canada/Qc-L00241344/2020	L00241344
Canada/Qc-L00241355/2020	EPI_ISL_450318	2020-05-20	L00241355	Canada/Qc-L00241355/2020	L00241355
Canada/Qc-L00241208/2020	EPI_ISL_450314	2020-05-20	L00241208	Canada/Qc-L00241208/2020	L00241208
Canada/Qc-L00240587/2020	EPI_ISL_450303	2020-05-20	L00240587	Canada/Qc-L00240587/2020	L00240587
Canada/Qc-L00240947/2020	EPI_ISL_465693	2020-06-11	L00240947	Canada/Qc-L00240947/2020	L00240947
Canada/Qc-L00240893/2020	EPI_ISL_465692	2020-06-11	L00240893	Canada/Qc-L00240893/2020	L00240893
Canada/Qc-L00241007/2020	EPI_ISL_465694	2020-06-11	L00241007	Canada/Qc-L00241007/2020	L00241007
Canada/Qc-L00240891/2020	EPI_ISL_465691	2020-06-11	L00240891	Canada/Qc-L00240891/2020	L00240891
Canada/Qc-L00240569/2020	EPI_ISL_465679	2020-06-11	L00240569	Canada/Qc-L00240569/2020	L00240569
Canada/Qc-L00241102/2020	EPI_ISL_465696	2020-06-11	L00241102	Canada/Qc-L00241102/2020	L00241102
Canada/Qc-L00240866/2020	EPI_ISL_465690	2020-06-11	L00240866	Canada/Qc-L00240866/2020	L00240866
Canada/Qc-L00241115/2020	EPI_ISL_465698	2020-06-11	L00241115	Canada/Qc-L00241115/2020	L00241115
Canada/Qc-L00241158/2020	EPI_ISL_465699	2020-06-11	L00241158	Canada/Qc-L00241158/2020	L00241158
Canada/Qc-L00241214/2020	EPI_ISL_465700	2020-06-11	L00241214	Canada/Qc-L00241214/2020	L00241214
Canada/Qc-L00241251/2020	EPI_ISL_465701	2020-06-11	L00241251	Canada/Qc-L00241251/2020	L00241251
Canada/Qc-L00241319/2020	EPI_ISL_465702	2020-06-11	L00241319	Canada/Qc-L00241319/2020	L00241319
Canada/Qc-L00241349/2020	EPI_ISL_465703	2020-06-11	L00241349	Canada/Qc-L00241349/2020	L00241349
Canada/Qc-L00241074/2020	EPI_ISL_465695	2020-06-11	L00241074	Canada/Qc-L00241074/2020	L00241074
Canada/Qc-L00241112/2020	EPI_ISL_465697	2020-06-11	L00241112	Canada/Qc-L00241112/2020	L00241112
Canada/Qc-L00240804/2020	EPI_ISL_465687	2020-06-11	L00240804	Canada/Qc-L00240804/2020	L00240804
Canada/Qc-L00240846/2020	EPI_ISL_465688	2020-06-11	L00240846	Canada/Qc-L00240846/2020	L00240846
Canada/Qc-L00240851/2020	EPI_ISL_465689	2020-06-11	L00240851	Canada/Qc-L00240851/2020	L00240851
Canada/Qc-L00240642/2020	EPI_ISL_465681	2020-06-11	L00240642	Canada/Qc-L00240642/2020	L00240642
Canada/Qc-L00240666/2020	EPI_ISL_465682	2020-06-11	L00240666	Canada/Qc-L00240666/2020	L00240666
Canada/Qc-L00240746/2020	EPI_ISL_465683	2020-06-11	L00240746	Canada/Qc-L00240746/2020	L00240746
Canada/Qc-L00240594/2020	EPI_ISL_465680	2020-06-11	L00240594	Canada/Qc-L00240594/2020	L00240594
Canada/Qc-L00240788/2020	EPI_ISL_465685	2020-06-11	L00240788	Canada/Qc-L00240788/2020	L00240788
Canada/Qc-L00240796/2020	EPI_ISL_465686	2020-06-11	L00240796	Canada/Qc-L00240796/2020	L00240796
Canada/Qc-L00240750/2020	EPI_ISL_465684	2020-06-11	L00240750	Canada/Qc-L00240750/2020	L00240750
Canada/QC-LSPQ-L00236781/2020	EPI_ISL_536148	2020-09-15	L00236781	Canada/Qc-L00236781/2020	L00236781
Canada/QC-LSPQ-L00236598/2020	EPI_ISL_536142	2020-09-15	L00236598	Canada/Qc-L00236598/2020	L00236598
Canada/QC-LSPQ-L00236601/2020	EPI_ISL_536143	2020-09-15	L00236601	Canada/Qc-L00236601/2020	L00236601
Canada/QC-LSPQ-L00236620/2020	EPI_ISL_536144	2020-09-15	L00236620	Canada/Qc-L00236620/2020	L00236620
Canada/QC-LSPQ-L00236653/2020	EPI_ISL_536145	2020-09-15	L00236653	Canada/Qc-L00236653/2020	L00236653
Canada/QC-LSPQ-L00236657/2020	EPI_ISL_536146	2020-09-15	L00236657	Canada/Qc-L00236657/2020	L00236657
Canada/QC-LSPQ-L00236595/2020	EPI_ISL_536141	2020-09-15	L00236595	Canada/Qc-L00236595/2020	L00236595
Canada/QC-LSPQ-L00236779/2020	EPI_ISL_536147	2020-09-15	L00236779	Canada/Qc-L00236779/2020	L00236779
Canada/QC-LSPQ-L00236787/2020	EPI_ISL_536149	2020-09-15	L00236787	Canada/Qc-L00236787/2020	L00236787
Canada/QC-LSPQ-L00236940/2020	EPI_ISL_536153	2020-09-15	L00236940	Canada/Qc-L00236940/2020	L00236940
Canada/QC-LSPQ-L00236905/2020	EPI_ISL_536151	2020-09-15	L00236905	Canada/Qc-L00236905/2020	L00236905
Canada/QC-LSPQ-L00236922/2020	EPI_ISL_536152	2020-09-15	L00236922	Canada/Qc-L00236922/2020	L00236922
Canada/QC-LSPQ-L00236943/2020	EPI_ISL_536154	2020-09-15	L00236943	Canada/Qc-L00236943/2020	L00236943
Canada/QC-LSPQ-L00236965/2020	EPI_ISL_536155	2020-09-15	L00236965	Canada/Qc-L00236965/2020	L00236965
Canada/QC-LSPQ-L00236973/2020	EPI_ISL_536156	2020-09-15	L00236973	Canada/Qc-L00236973/2020	L00236973
Canada/QC-LSPQ-L00237011/2020	EPI_ISL_536157	2020-09-15	L00237011	Canada/Qc-L00237011/2020	L00237011
Canada/QC-LSPQ-L00237078/2020	EPI_ISL_536158	2020-09-15	L00237078	Canada/Qc-L00237078/2020	L00237078
Canada/QC-LSPQ-L00237080/2020	EPI_ISL_536159	2020-09-15	L00237080	Canada/Qc-L00237080/2020	L00237080
Canada/QC-LSPQ-L00236805/2020	EPI_ISL_536150	2020-09-15	L00236805	Canada/Qc-L00236805/2020	L00236805
Canada/QC-LSPQ-L00237091/2020	EPI_ISL_536160	2020-09-15	L00237091	Canada/Qc-L00237091/2020	L00237091
Canada/QC-LSPQ-L00237107/2020	EPI_ISL_536161	2020-09-15	L00237107	Canada/Qc-L00237107/2020	L00237107
Canada/QC-LSPQ-L00237108/2020	EPI_ISL_536162	2020-09-15	L00237108	Canada/Qc-L00237108/2020	L00237108
Canada/QC-LSPQ-L00237841/2020	EPI_ISL_536195	2020-09-15	L00237841	Canada/Qc-L00237841/2020	L00237841
Canada/QC-LSPQ-L00237878/2020	EPI_ISL_536196	2020-09-15	L00237878	Canada/Qc-L00237878/2020	L00237878
Canada/QC-LSPQ-L00237883/2020	EPI_ISL_536197	2020-09-15	L00237883	Canada/Qc-L00237883/2020	L00237883
Canada/QC-LSPQ-L00237886/2020	EPI_ISL_536198	2020-09-15	L00237886	Canada/Qc-L00237886/2020	L00237886
Canada/QC-LSPQ-L00237888/2020	EPI_ISL_536199	2020-09-15	L00237888	Canada/Qc-L00237888/2020	L00237888
Canada/QC-LSPQ-L00237930/2020	EPI_ISL_536200	2020-09-15	L00237930	Canada/Qc-L00237930/2020	L00237930
Canada/QC-LSPQ-L00237942/2020	EPI_ISL_536201	2020-09-15	L00237942	Canada/Qc-L00237942/2020	L00237942
Canada/QC-LSPQ-L00237972/2020	EPI_ISL_536202	2020-09-15	L00237972	Canada/Qc-L00237972/2020	L00237972
Canada/QC-LSPQ-L00238204/2020	EPI_ISL_536203	2020-09-15	L00238204	Canada/Qc-L00238204/2020	L00238204
Canada/QC-LSPQ-L00238216/2020	EPI_ISL_536204	2020-09-15	L00238216	Canada/Qc-L00238216/2020	L00238216
Canada/QC-LSPQ-L00238226/2020	EPI_ISL_536205	2020-09-15	L00238226	Canada/Qc-L00238226/2020	L00238226
Canada/QC-LSPQ-L00238246/2020	EPI_ISL_536206	2020-09-15	L00238246	Canada/Qc-L00238246/2020	L00238246
Canada/QC-LSPQ-L00238342/2020	EPI_ISL_536207	2020-09-15	L00238342	Canada/Qc-L00238342/2020	L00238342
Canada/QC-LSPQ-L00237747/2020	EPI_ISL_536194	2020-09-15	L00237747	Canada/Qc-L00237747/2020	L00237747
Canada/QC-LSPQ-L00238445/2020	EPI_ISL_536208	2020-09-15	L00238445	Canada/Qc-L00238445/2020	L00238445
Canada/QC-LSPQ-L00238539/2020	EPI_ISL_536210	2020-09-15	L00238539	Canada/Qc-L00238539/2020	L00238539
Canada/QC-LSPQ-L00238550/2020	EPI_ISL_536211	2020-09-15	L00238550	Canada/Qc-L00238550/2020	L00238550
Canada/QC-LSPQ-L00238674/2020	EPI_ISL_536212	2020-09-15	L00238674	Canada/Qc-L00238674/2020	L00238674
Canada/QC-LSPQ-L00238675/2020	EPI_ISL_536213	2020-09-15	L00238675	Canada/Qc-L00238675/2020	L00238675
Canada/QC-LSPQ-L00238697/2020	EPI_ISL_536214	2020-09-15	L00238697	Canada/Qc-L00238697/2020	L00238697
Canada/QC-LSPQ-L00238722/2020	EPI_ISL_536215	2020-09-15	L00238722	Canada/Qc-L00238722/2020	L00238722
Canada/QC-LSPQ-L00238725/2020	EPI_ISL_536216	2020-09-15	L00238725	Canada/Qc-L00238725/2020	L00238725
Canada/QC-LSPQ-L00238742/2020	EPI_ISL_536217	2020-09-15	L00238742	Canada/Qc-L00238742/2020	L00238742
Canada/QC-LSPQ-L00238793/2020	EPI_ISL_536218	2020-09-15	L00238793	Canada/Qc-L00238793/2020	L00238793
Canada/QC-LSPQ-L00238797/2020	EPI_ISL_536219	2020-09-15	L00238797	Canada/Qc-L00238797/2020	L00238797
Canada/QC-LSPQ-L00238803/2020	EPI_ISL_536220	2020-09-15	L00238803	Canada/Qc-L00238803/2020	L00238803
Canada/QC-LSPQ-L00238804/2020	EPI_ISL_536221	2020-09-15	L00238804	Canada/Qc-L00238804/2020	L00238804
Canada/QC-LSPQ-L00238812/2020	EPI_ISL_536222	2020-09-15	L00238812	Canada/Qc-L00238812/2020	L00238812
Canada/QC-LSPQ-L00238518/2020	EPI_ISL_536209	2020-09-15	L00238518	Canada/Qc-L00238518/2020	L00238518
Canada/QC-LSPQ-L00236587/2020	EPI_ISL_536140	2020-09-15	L00236587	Canada/Qc-L00236587/2020	L00236587
Canada/QC-LSPQ-L00237734/2020	EPI_ISL_536193	2020-09-15	L00237734	Canada/Qc-L00237734/2020	L00237734
Canada/QC-LSPQ-L00237636/2020	EPI_ISL_536191	2020-09-15	L00237636	Canada/Qc-L00237636/2020	L00237636
Canada/QC-LSPQ-L00237109/2020	EPI_ISL_536163	2020-09-15	L00237109	Canada/Qc-L00237109/2020	L00237109
Canada/QC-LSPQ-L00237113/2020	EPI_ISL_536164	2020-09-15	L00237113	Canada/Qc-L00237113/2020	L00237113
Canada/QC-LSPQ-L00237128/2020	EPI_ISL_536165	2020-09-15	L00237128	Canada/Qc-L00237128/2020	L00237128
Canada/QC-LSPQ-L00237135/2020	EPI_ISL_536166	2020-09-15	L00237135	Canada/Qc-L00237135/2020	L00237135
Canada/QC-LSPQ-L00237180/2020	EPI_ISL_536167	2020-09-15	L00237180	Canada/Qc-L00237180/2020	L00237180
Canada/QC-LSPQ-L00237217/2020	EPI_ISL_536168	2020-09-15	L00237217	Canada/Qc-L00237217/2020	L00237217
Canada/QC-LSPQ-L00237242/2020	EPI_ISL_536169	2020-09-15	L00237242	Canada/Qc-L00237242/2020	L00237242
Canada/QC-LSPQ-L00237267/2020	EPI_ISL_536170	2020-09-15	L00237267	Canada/Qc-L00237267/2020	L00237267
Canada/QC-LSPQ-L00237287/2020	EPI_ISL_536171	2020-09-15	L00237287	Canada/Qc-L00237287/2020	L00237287
Canada/QC-LSPQ-L00237309/2020	EPI_ISL_536172	2020-09-15	L00237309	Canada/Qc-L00237309/2020	L00237309
Canada/QC-LSPQ-L00237312/2020	EPI_ISL_536173	2020-09-15	L00237312	Canada/Qc-L00237312/2020	L00237312
Canada/QC-LSPQ-L00237340/2020	EPI_ISL_536174	2020-09-15	L00237340	Canada/Qc-L00237340/2020	L00237340
Canada/QC-LSPQ-L00237352/2020	EPI_ISL_536175	2020-09-15	L00237352	Canada/Qc-L00237352/2020	L00237352
Canada/QC-LSPQ-L00237727/2020	EPI_ISL_536192	2020-09-15	L00237727	Canada/Qc-L00237727/2020	L00237727
Canada/QC-LSPQ-L00237365/2020	EPI_ISL_536176	2020-09-15	L00237365	Canada/Qc-L00237365/2020	L00237365
Canada/QC-LSPQ-L00237372/2020	EPI_ISL_536178	2020-09-15	L00237372	Canada/Qc-L00237372/2020	L00237372
Canada/QC-LSPQ-L00237374/2020	EPI_ISL_536179	2020-09-15	L00237374	Canada/Qc-L00237374/2020	L00237374
Canada/QC-LSPQ-L00237419/2020	EPI_ISL_536180	2020-09-15	L00237419	Canada/Qc-L00237419/2020	L00237419
Canada/QC-LSPQ-L00237465/2020	EPI_ISL_536181	2020-09-15	L00237465	Canada/Qc-L00237465/2020	L00237465
Canada/QC-LSPQ-L00237503/2020	EPI_ISL_536183	2020-09-15	L00237503	Canada/Qc-L00237503/2020	L00237503
Canada/QC-LSPQ-L00237507/2020	EPI_ISL_536184	2020-09-15	L00237507	Canada/Qc-L00237507/2020	L00237507
Canada/QC-LSPQ-L00237533/2020	EPI_ISL_536185	2020-09-15	L00237533	Canada/Qc-L00237533/2020	L00237533
Canada/QC-LSPQ-L00237577/2020	EPI_ISL_536186	2020-09-15	L00237577	Canada/Qc-L00237577/2020	L00237577
Canada/QC-LSPQ-L00237589/2020	EPI_ISL_536187	2020-09-15	L00237589	Canada/Qc-L00237589/2020	L00237589
Canada/QC-LSPQ-L00237598/2020	EPI_ISL_536188	2020-09-15	L00237598	Canada/Qc-L00237598/2020	L00237598
Canada/QC-LSPQ-L00237611/2020	EPI_ISL_536189	2020-09-15	L00237611	Canada/Qc-L00237611/2020	L00237611
Canada/QC-LSPQ-L00237624/2020	EPI_ISL_536190	2020-09-15	L00237624	Canada/Qc-L00237624/2020	L00237624
Canada/QC-LSPQ-L00237371/2020	EPI_ISL_536177	2020-09-15	L00237371	Canada/Qc-L00237371/2020	L00237371
Canada/QC-LSPQ-L00236582/2020	EPI_ISL_536139	2020-09-15	L00236582	Canada/Qc-L00236582/2020	L00236582
Canada/QC-LSPQ-L00243864/2020	EPI_ISL_536381	2020-09-15	L00243864	Canada/Qc-L00243864/2020	L00243864
Canada/QC-LSPQ-L00236558/2020	EPI_ISL_536137	2020-09-15	L00236558	Canada/Qc-L00236558/2020	L00236558
Canada/QC-LSPQ-L00234883/2020	EPI_ISL_536078	2020-09-15	L00234883	Canada/Qc-L00234883/2020	L00234883
Canada/QC-LSPQ-L00234887/2020	EPI_ISL_536079	2020-09-15	L00234887	Canada/Qc-L00234887/2020	L00234887
Canada/QC-LSPQ-L00234905/2020	EPI_ISL_536080	2020-09-15	L00234905	Canada/Qc-L00234905/2020	L00234905
Canada/QC-LSPQ-L00234922/2020	EPI_ISL_536081	2020-09-15	L00234922	Canada/Qc-L00234922/2020	L00234922
Canada/QC-LSPQ-L00234990/2020	EPI_ISL_536082	2020-09-15	L00234990	Canada/Qc-L00234990/2020	L00234990
Canada/QC-LSPQ-L00235020/2020	EPI_ISL_536083	2020-09-15	L00235020	Canada/Qc-L00235020/2020	L00235020
Canada/QC-LSPQ-L00235027/2020	EPI_ISL_536084	2020-09-15	L00235027	Canada/Qc-L00235027/2020	L00235027
Canada/QC-LSPQ-L00235085/2020	EPI_ISL_536085	2020-09-15	L00235085	Canada/Qc-L00235085/2020	L00235085
Canada/QC-LSPQ-L00235107/2020	EPI_ISL_536086	2020-09-15	L00235107	Canada/Qc-L00235107/2020	L00235107
Canada/QC-LSPQ-L00235132/2020	EPI_ISL_536087	2020-09-15	L00235132	Canada/Qc-L00235132/2020	L00235132
Canada/QC-LSPQ-L00235136/2020	EPI_ISL_536088	2020-09-15	L00235136	Canada/Qc-L00235136/2020	L00235136
Canada/QC-LSPQ-L00235149/2020	EPI_ISL_536089	2020-09-15	L00235149	Canada/Qc-L00235149/2020	L00235149
Canada/QC-LSPQ-L00235218/2020	EPI_ISL_536090	2020-09-15	L00235218	Canada/Qc-L00235218/2020	L00235218
Canada/QC-LSPQ-L00235225/2020	EPI_ISL_536091	2020-09-15	L00235225	Canada/Qc-L00235225/2020	L00235225
Canada/QC-LSPQ-L00235261/2020	EPI_ISL_536092	2020-09-15	L00235261	Canada/Qc-L00235261/2020	L00235261
Canada/QC-LSPQ-L00235289/2020	EPI_ISL_536093	2020-09-15	L00235289	Canada/Qc-L00235289/2020	L00235289
Canada/QC-LSPQ-L00235295/2020	EPI_ISL_536094	2020-09-15	L00235295	Canada/Qc-L00235295/2020	L00235295
Canada/QC-LSPQ-L00234878/2020	EPI_ISL_536077	2020-09-15	L00234878	Canada/Qc-L00234878/2020	L00234878
Canada/QC-LSPQ-L00234877/2020	EPI_ISL_536076	2020-09-15	L00234877	Canada/Qc-L00234877/2020	L00234877
Canada/QC-LSPQ-L00234872/2020	EPI_ISL_536075	2020-09-15	L00234872	Canada/Qc-L00234872/2020	L00234872
Canada/QC-LSPQ-L00234871/2020	EPI_ISL_536074	2020-09-15	L00234871	Canada/Qc-L00234871/2020	L00234871
Canada/QC-LSPQ-L00234533/2020	EPI_ISL_536056	2020-09-15	L00234533	Canada/Qc-L00234533/2020	L00234533
Canada/QC-LSPQ-L00234537/2020	EPI_ISL_536057	2020-09-15	L00234537	Canada/Qc-L00234537/2020	L00234537
Canada/QC-LSPQ-L00234540/2020	EPI_ISL_536058	2020-09-15	L00234540	Canada/Qc-L00234540/2020	L00234540
Canada/QC-LSPQ-L00234574/2020	EPI_ISL_536059	2020-09-15	L00234574	Canada/Qc-L00234574/2020	L00234574
Canada/QC-LSPQ-L00234577/2020	EPI_ISL_536060	2020-09-15	L00234577	Canada/Qc-L00234577/2020	L00234577
Canada/QC-LSPQ-L00234602/2020	EPI_ISL_536061	2020-09-15	L00234602	Canada/Qc-L00234602/2020	L00234602
Canada/QC-LSPQ-L00234611/2020	EPI_ISL_536062	2020-09-15	L00234611	Canada/Qc-L00234611/2020	L00234611
Canada/QC-LSPQ-L00234621/2020	EPI_ISL_536063	2020-09-15	L00234621	Canada/Qc-L00234621/2020	L00234621
Canada/QC-LSPQ-L00235378/2020	EPI_ISL_536095	2020-09-15	L00235378	Canada/Qc-L00235378/2020	L00235378
Canada/QC-LSPQ-L00234627/2020	EPI_ISL_536064	2020-09-15	L00234627	Canada/Qc-L00234627/2020	L00234627
Canada/QC-LSPQ-L00234652/2020	EPI_ISL_536066	2020-09-15	L00234652	Canada/Qc-L00234652/2020	L00234652
Canada/QC-LSPQ-L00234655/2020	EPI_ISL_536067	2020-09-15	L00234655	Canada/Qc-L00234655/2020	L00234655
Canada/QC-LSPQ-L00234676/2020	EPI_ISL_536068	2020-09-15	L00234676	Canada/Qc-L00234676/2020	L00234676
Canada/QC-LSPQ-L00234776/2020	EPI_ISL_536069	2020-09-15	L00234776	Canada/Qc-L00234776/2020	L00234776
Canada/QC-LSPQ-L00234790/2020	EPI_ISL_536070	2020-09-15	L00234790	Canada/Qc-L00234790/2020	L00234790
Canada/QC-LSPQ-L00234851/2020	EPI_ISL_536071	2020-09-15	L00234851	Canada/Qc-L00234851/2020	L00234851
Canada/QC-LSPQ-L00234853/2020	EPI_ISL_536072	2020-09-15	L00234853	Canada/Qc-L00234853/2020	L00234853
Canada/QC-LSPQ-L00234865/2020	EPI_ISL_536073	2020-09-15	L00234865	Canada/Qc-L00234865/2020	L00234865
Canada/QC-LSPQ-L00234639/2020	EPI_ISL_536065	2020-09-15	L00234639	Canada/Qc-L00234639/2020	L00234639
Canada/QC-LSPQ-L00236573/2020	EPI_ISL_536138	2020-09-15	L00236573	Canada/Qc-L00236573/2020	L00236573
Canada/QC-LSPQ-L00235380/2020	EPI_ISL_536096	2020-09-15	L00235380	Canada/Qc-L00235380/2020	L00235380
Canada/QC-LSPQ-L00235430/2020	EPI_ISL_536098	2020-09-15	L00235430	Canada/Qc-L00235430/2020	L00235430
Canada/QC-LSPQ-L00236212/2020	EPI_ISL_536120	2020-09-15	L00236212	Canada/Qc-L00236212/2020	L00236212
Canada/QC-LSPQ-L00236215/2020	EPI_ISL_536121	2020-09-15	L00236215	Canada/Qc-L00236215/2020	L00236215
Canada/QC-LSPQ-L00236258/2020	EPI_ISL_536122	2020-09-15	L00236258	Canada/Qc-L00236258/2020	L00236258
Canada/QC-LSPQ-L00236332/2020	EPI_ISL_536123	2020-09-15	L00236332	Canada/Qc-L00236332/2020	L00236332
Canada/QC-LSPQ-L00236367/2020	EPI_ISL_536124	2020-09-15	L00236367	Canada/Qc-L00236367/2020	L00236367
Canada/QC-LSPQ-L00236385/2020	EPI_ISL_536125	2020-09-15	L00236385	Canada/Qc-L00236385/2020	L00236385
Canada/QC-LSPQ-L00236394/2020	EPI_ISL_536126	2020-09-15	L00236394	Canada/Qc-L00236394/2020	L00236394
Canada/QC-LSPQ-L00236396/2020	EPI_ISL_536127	2020-09-15	L00236396	Canada/Qc-L00236396/2020	L00236396
Canada/QC-LSPQ-L00236403/2020	EPI_ISL_536128	2020-09-15	L00236403	Canada/Qc-L00236403/2020	L00236403
Canada/QC-LSPQ-L00236426/2020	EPI_ISL_536129	2020-09-15	L00236426	Canada/Qc-L00236426/2020	L00236426
Canada/QC-LSPQ-L00236430/2020	EPI_ISL_536130	2020-09-15	L00236430	Canada/Qc-L00236430/2020	L00236430
Canada/QC-LSPQ-L00236439/2020	EPI_ISL_536131	2020-09-15	L00236439	Canada/Qc-L00236439/2020	L00236439
Canada/QC-LSPQ-L00236526/2020	EPI_ISL_536132	2020-09-15	L00236526	Canada/Qc-L00236526/2020	L00236526
Canada/QC-LSPQ-L00236528/2020	EPI_ISL_536133	2020-09-15	L00236528	Canada/Qc-L00236528/2020	L00236528
Canada/QC-LSPQ-L00236536/2020	EPI_ISL_536134	2020-09-15	L00236536	Canada/Qc-L00236536/2020	L00236536
Canada/QC-LSPQ-L00236544/2020	EPI_ISL_536135	2020-09-15	L00236544	Canada/Qc-L00236544/2020	L00236544
Canada/QC-LSPQ-L00236551/2020	EPI_ISL_536136	2020-09-15	L00236551	Canada/Qc-L00236551/2020	L00236551
Canada/QC-LSPQ-L00238819/2020	EPI_ISL_536223	2020-09-15	L00238819	Canada/Qc-L00238819/2020	L00238819
Canada/QC-LSPQ-L00236207/2020	EPI_ISL_536119	2020-09-15	L00236207	Canada/Qc-L00236207/2020	L00236207
Canada/QC-LSPQ-L00236132/2020	EPI_ISL_536118	2020-09-15	L00236132	Canada/Qc-L00236132/2020	L00236132
Canada/QC-LSPQ-L00236091/2020	EPI_ISL_536117	2020-09-15	L00236091	Canada/Qc-L00236091/2020	L00236091
Canada/QC-LSPQ-L00235552/2020	EPI_ISL_536099	2020-09-15	L00235552	Canada/Qc-L00235552/2020	L00235552
Canada/QC-LSPQ-L00235558/2020	EPI_ISL_536100	2020-09-15	L00235558	Canada/Qc-L00235558/2020	L00235558
Canada/QC-LSPQ-L00235561/2020	EPI_ISL_536101	2020-09-15	L00235561	Canada/Qc-L00235561/2020	L00235561
Canada/QC-LSPQ-L00235607/2020	EPI_ISL_536102	2020-09-15	L00235607	Canada/Qc-L00235607/2020	L00235607
Canada/QC-LSPQ-L00235638/2020	EPI_ISL_536103	2020-09-15	L00235638	Canada/Qc-L00235638/2020	L00235638
Canada/QC-LSPQ-L00235639/2020	EPI_ISL_536104	2020-09-15	L00235639	Canada/Qc-L00235639/2020	L00235639
Canada/QC-LSPQ-L00235671/2020	EPI_ISL_536105	2020-09-15	L00235671	Canada/Qc-L00235671/2020	L00235671
Canada/QC-LSPQ-L00235753/2020	EPI_ISL_536106	2020-09-15	L00235753	Canada/Qc-L00235753/2020	L00235753
Canada/QC-LSPQ-L00235424/2020	EPI_ISL_536097	2020-09-15	L00235424	Canada/Qc-L00235424/2020	L00235424
Canada/QC-LSPQ-L00235772/2020	EPI_ISL_536107	2020-09-15	L00235772	Canada/Qc-L00235772/2020	L00235772
Canada/QC-LSPQ-L00235802/2020	EPI_ISL_536109	2020-09-15	L00235802	Canada/Qc-L00235802/2020	L00235802
Canada/QC-LSPQ-L00235815/2020	EPI_ISL_536110	2020-09-15	L00235815	Canada/Qc-L00235815/2020	L00235815
Canada/QC-LSPQ-L00235849/2020	EPI_ISL_536111	2020-09-15	L00235849	Canada/Qc-L00235849/2020	L00235849
Canada/QC-LSPQ-L00235855/2020	EPI_ISL_536112	2020-09-15	L00235855	Canada/Qc-L00235855/2020	L00235855
Canada/QC-LSPQ-L00235866/2020	EPI_ISL_536113	2020-09-15	L00235866	Canada/Qc-L00235866/2020	L00235866
Canada/QC-LSPQ-L00235907/2020	EPI_ISL_536114	2020-09-15	L00235907	Canada/Qc-L00235907/2020	L00235907
Canada/QC-LSPQ-L00235965/2020	EPI_ISL_536115	2020-09-15	L00235965	Canada/Qc-L00235965/2020	L00235965
Canada/QC-LSPQ-L00236074/2020	EPI_ISL_536116	2020-09-15	L00236074	Canada/Qc-L00236074/2020	L00236074
Canada/QC-LSPQ-L00235800/2020	EPI_ISL_536108	2020-09-15	L00235800	Canada/Qc-L00235800/2020	L00235800
Canada/QC-LSPQ-L00238862/2020	EPI_ISL_536224	2020-09-15	L00238862	Canada/Qc-L00238862/2020	L00238862
Canada/QC-LSPQ-L00239391/2020	EPI_ISL_536246	2020-09-15	L00239391	Canada/Qc-L00239391/2020	L00239391
Canada/QC-LSPQ-L00238906/2020	EPI_ISL_536226	2020-09-15	L00238906	Canada/Qc-L00238906/2020	L00238906
Canada/QC-LSPQ-L00242714/2020	EPI_ISL_536335	2020-09-15	L00242714	Canada/Qc-L00242714/2020	L00242714
Canada/QC-LSPQ-L00242858/2020	EPI_ISL_536336	2020-09-15	L00242858	Canada/Qc-L00242858/2020	L00242858
Canada/QC-LSPQ-L00242867/2020	EPI_ISL_536337	2020-09-15	L00242867	Canada/Qc-L00242867/2020	L00242867
Canada/QC-LSPQ-L00242878/2020	EPI_ISL_536338	2020-09-15	L00242878	Canada/Qc-L00242878/2020	L00242878
Canada/QC-LSPQ-L00242891/2020	EPI_ISL_536339	2020-09-15	L00242891	Canada/Qc-L00242891/2020	L00242891
Canada/QC-LSPQ-L00242900/2020	EPI_ISL_536340	2020-09-15	L00242900	Canada/Qc-L00242900/2020	L00242900
Canada/QC-LSPQ-L00244359/2020	EPI_ISL_536397	2020-09-15	L00244359	Canada/Qc-L00244359/2020	L00244359
Canada/QC-LSPQ-L00244358/2020	EPI_ISL_536396	2020-09-15	L00244358	Canada/Qc-L00244358/2020	L00244358
Canada/QC-LSPQ-L00244354/2020	EPI_ISL_536395	2020-09-15	L00244354	Canada/Qc-L00244354/2020	L00244354
Canada/QC-LSPQ-L00244347/2020	EPI_ISL_536394	2020-09-15	L00244347	Canada/Qc-L00244347/2020	L00244347
Canada/QC-LSPQ-L00244338/2020	EPI_ISL_536393	2020-09-15	L00244338	Canada/Qc-L00244338/2020	L00244338
Canada/QC-LSPQ-L00244326/2020	EPI_ISL_536392	2020-09-15	L00244326	Canada/Qc-L00244326/2020	L00244326
Canada/QC-LSPQ-L00244197/2020	EPI_ISL_536391	2020-09-15	L00244197	Canada/Qc-L00244197/2020	L00244197
Canada/QC-LSPQ-L00244160/2020	EPI_ISL_536390	2020-09-15	L00244160	Canada/Qc-L00244160/2020	L00244160
Canada/QC-LSPQ-L00244094/2020	EPI_ISL_536389	2020-09-15	L00244094	Canada/Qc-L00244094/2020	L00244094
Canada/QC-LSPQ-L00244068/2020	EPI_ISL_536388	2020-09-15	L00244068	Canada/Qc-L00244068/2020	L00244068
Canada/QC-LSPQ-L00244008/2020	EPI_ISL_536387	2020-09-15	L00244008	Canada/Qc-L00244008/2020	L00244008
Canada/QC-LSPQ-L00242697/2020	EPI_ISL_536334	2020-09-15	L00242697	Canada/Qc-L00242697/2020	L00242697
Canada/QC-LSPQ-L00242687/2020	EPI_ISL_536333	2020-09-15	L00242687	Canada/Qc-L00242687/2020	L00242687
Canada/QC-LSPQ-L00242684/2020	EPI_ISL_536332	2020-09-15	L00242684	Canada/Qc-L00242684/2020	L00242684
Canada/QC-LSPQ-L00242662/2020	EPI_ISL_536331	2020-09-15	L00242662	Canada/Qc-L00242662/2020	L00242662
Canada/QC-LSPQ-L00242235/2020	EPI_ISL_536313	2020-09-15	L00242235	Canada/Qc-L00242235/2020	L00242235
Canada/QC-LSPQ-L00242238/2020	EPI_ISL_536314	2020-09-15	L00242238	Canada/Qc-L00242238/2020	L00242238
Canada/QC-LSPQ-L00242292/2020	EPI_ISL_536315	2020-09-15	L00242292	Canada/Qc-L00242292/2020	L00242292
Canada/QC-LSPQ-L00242308/2020	EPI_ISL_536316	2020-09-15	L00242308	Canada/Qc-L00242308/2020	L00242308
Canada/QC-LSPQ-L00242317/2020	EPI_ISL_536317	2020-09-15	L00242317	Canada/Qc-L00242317/2020	L00242317
Canada/QC-LSPQ-L00242370/2020	EPI_ISL_536318	2020-09-15	L00242370	Canada/Qc-L00242370/2020	L00242370
Canada/QC-LSPQ-L00242384/2020	EPI_ISL_536319	2020-09-15	L00242384	Canada/Qc-L00242384/2020	L00242384
Canada/QC-LSPQ-L00242401/2020	EPI_ISL_536320	2020-09-15	L00242401	Canada/Qc-L00242401/2020	L00242401
Canada/QC-LSPQ-L00243994/2020	EPI_ISL_536386	2020-09-15	L00243994	Canada/Qc-L00243994/2020	L00243994
Canada/QC-LSPQ-L00242447/2020	EPI_ISL_536321	2020-09-15	L00242447	Canada/Qc-L00242447/2020	L00242447
Canada/QC-LSPQ-L00242505/2020	EPI_ISL_536323	2020-09-15	L00242505	Canada/Qc-L00242505/2020	L00242505
Canada/QC-LSPQ-L00242509/2020	EPI_ISL_536324	2020-09-15	L00242509	Canada/Qc-L00242509/2020	L00242509
Canada/QC-LSPQ-L00242547/2020	EPI_ISL_536325	2020-09-15	L00242547	Canada/Qc-L00242547/2020	L00242547
Canada/QC-LSPQ-L00242558/2020	EPI_ISL_536326	2020-09-15	L00242558	Canada/Qc-L00242558/2020	L00242558
Canada/QC-LSPQ-L00242573/2020	EPI_ISL_536327	2020-09-15	L00242573	Canada/Qc-L00242573/2020	L00242573
Canada/QC-LSPQ-L00242576/2020	EPI_ISL_536328	2020-09-15	L00242576	Canada/Qc-L00242576/2020	L00242576
Canada/QC-LSPQ-L00242582/2020	EPI_ISL_536329	2020-09-15	L00242582	Canada/Qc-L00242582/2020	L00242582
Canada/QC-LSPQ-L00242623/2020	EPI_ISL_536330	2020-09-15	L00242623	Canada/Qc-L00242623/2020	L00242623
Canada/QC-LSPQ-L00242487/2020	EPI_ISL_536322	2020-09-15	L00242487	Canada/Qc-L00242487/2020	L00242487
Canada/QC-LSPQ-L00242228/2020	EPI_ISL_536312	2020-09-15	L00242228	Canada/Qc-L00242228/2020	L00242228
Canada/QC-LSPQ-L00243976/2020	EPI_ISL_536385	2020-09-15	L00243976	Canada/Qc-L00243976/2020	L00243976
Canada/QC-LSPQ-L00243875/2020	EPI_ISL_536383	2020-09-15	L00243875	Canada/Qc-L00243875/2020	L00243875
Canada/QC-LSPQ-L00243347/2020	EPI_ISL_536360	2020-09-15	L00243347	Canada/Qc-L00243347/2020	L00243347
Canada/QC-LSPQ-L00243345/2020	EPI_ISL_536359	2020-09-15	L00243345	Canada/Qc-L00243345/2020	L00243345
Canada/QC-LSPQ-L00243328/2020	EPI_ISL_536358	2020-09-15	L00243328	Canada/Qc-L00243328/2020	L00243328
Canada/QC-LSPQ-L00243325/2020	EPI_ISL_536357	2020-09-15	L00243325	Canada/Qc-L00243325/2020	L00243325
Canada/QC-LSPQ-L00243323/2020	EPI_ISL_536356	2020-09-15	L00243323	Canada/Qc-L00243323/2020	L00243323
Canada/QC-LSPQ-L00243317/2020	EPI_ISL_536355	2020-09-15	L00243317	Canada/Qc-L00243317/2020	L00243317
Canada/QC-LSPQ-L00243313/2020	EPI_ISL_536354	2020-09-15	L00243313	Canada/Qc-L00243313/2020	L00243313
Canada/QC-LSPQ-L00243284/2020	EPI_ISL_536353	2020-09-15	L00243284	Canada/Qc-L00243284/2020	L00243284
Canada/QC-LSPQ-L00243257/2020	EPI_ISL_536352	2020-09-15	L00243257	Canada/Qc-L00243257/2020	L00243257
Canada/QC-LSPQ-L00243245/2020	EPI_ISL_536351	2020-09-15	L00243245	Canada/Qc-L00243245/2020	L00243245
Canada/QC-LSPQ-L00243222/2020	EPI_ISL_536350	2020-09-15	L00243222	Canada/Qc-L00243222/2020	L00243222
Canada/QC-LSPQ-L00243118/2020	EPI_ISL_536349	2020-09-15	L00243118	Canada/Qc-L00243118/2020	L00243118
Canada/QC-LSPQ-L00243079/2020	EPI_ISL_536348	2020-09-15	L00243079	Canada/Qc-L00243079/2020	L00243079
Canada/QC-LSPQ-L00243054/2020	EPI_ISL_536347	2020-09-15	L00243054	Canada/Qc-L00243054/2020	L00243054
Canada/QC-LSPQ-L00243049/2020	EPI_ISL_536346	2020-09-15	L00243049	Canada/Qc-L00243049/2020	L00243049
Canada/QC-LSPQ-L00243036/2020	EPI_ISL_536345	2020-09-15	L00243036	Canada/Qc-L00243036/2020	L00243036
Canada/QC-LSPQ-L00243024/2020	EPI_ISL_536344	2020-09-15	L00243024	Canada/Qc-L00243024/2020	L00243024
Canada/QC-LSPQ-L00243417/2020	EPI_ISL_536361	2020-09-15	L00243417	Canada/Qc-L00243417/2020	L00243417
Canada/QC-LSPQ-L00243460/2020	EPI_ISL_536362	2020-09-15	L00243460	Canada/Qc-L00243460/2020	L00243460
Canada/QC-LSPQ-L00243560/2020	EPI_ISL_536363	2020-09-15	L00243560	Canada/Qc-L00243560/2020	L00243560
Canada/QC-LSPQ-L00243590/2020	EPI_ISL_536364	2020-09-15	L00243590	Canada/Qc-L00243590/2020	L00243590
Canada/QC-LSPQ-L00243874/2020	EPI_ISL_536382	2020-09-15	L00243874	Canada/Qc-L00243874/2020	L00243874
Canada/QC-LSPQ-L00242917/2020	EPI_ISL_536341	2020-09-15	L00242917	Canada/Qc-L00242917/2020	L00242917
Canada/QC-LSPQ-L00243862/2020	EPI_ISL_536380	2020-09-15	L00243862	Canada/Qc-L00243862/2020	L00243862
Canada/QC-LSPQ-L00243797/2020	EPI_ISL_536379	2020-09-15	L00243797	Canada/Qc-L00243797/2020	L00243797
Canada/QC-LSPQ-L00243761/2020	EPI_ISL_536378	2020-09-15	L00243761	Canada/Qc-L00243761/2020	L00243761
Canada/QC-LSPQ-L00243755/2020	EPI_ISL_536377	2020-09-15	L00243755	Canada/Qc-L00243755/2020	L00243755
Canada/QC-LSPQ-L00243751/2020	EPI_ISL_536376	2020-09-15	L00243751	Canada/Qc-L00243751/2020	L00243751
Canada/QC-LSPQ-L00243746/2020	EPI_ISL_536375	2020-09-15	L00243746	Canada/Qc-L00243746/2020	L00243746
Canada/QC-LSPQ-L00243973/2020	EPI_ISL_536384	2020-09-15	L00243973	Canada/Qc-L00243973/2020	L00243973
Canada/QC-LSPQ-L00243735/2020	EPI_ISL_536374	2020-09-15	L00243735	Canada/Qc-L00243735/2020	L00243735
Canada/QC-LSPQ-L00243708/2020	EPI_ISL_536372	2020-09-15	L00243708	Canada/Qc-L00243708/2020	L00243708
Canada/QC-LSPQ-L00243706/2020	EPI_ISL_536371	2020-09-15	L00243706	Canada/Qc-L00243706/2020	L00243706
Canada/QC-LSPQ-L00243675/2020	EPI_ISL_536370	2020-09-15	L00243675	Canada/Qc-L00243675/2020	L00243675
Canada/QC-LSPQ-L00243673/2020	EPI_ISL_536369	2020-09-15	L00243673	Canada/Qc-L00243673/2020	L00243673
Canada/QC-LSPQ-L00243646/2020	EPI_ISL_536368	2020-09-15	L00243646	Canada/Qc-L00243646/2020	L00243646
Canada/QC-LSPQ-L00243608/2020	EPI_ISL_536367	2020-09-15	L00243608	Canada/Qc-L00243608/2020	L00243608
Canada/QC-LSPQ-L00243607/2020	EPI_ISL_536366	2020-09-15	L00243607	Canada/Qc-L00243607/2020	L00243607
Canada/QC-LSPQ-L00243603/2020	EPI_ISL_536365	2020-09-15	L00243603	Canada/Qc-L00243603/2020	L00243603
Canada/QC-LSPQ-L00243710/2020	EPI_ISL_536373	2020-09-15	L00243710	Canada/Qc-L00243710/2020	L00243710
Canada/QC-LSPQ-L00238888/2020	EPI_ISL_536225	2020-09-15	L00238888	Canada/Qc-L00238888/2020	L00238888
Canada/QC-LSPQ-L00242214/2020	EPI_ISL_536311	2020-09-15	L00242214	Canada/Qc-L00242214/2020	L00242214
Canada/QC-LSPQ-L00242105/2020	EPI_ISL_536309	2020-09-15	L00242105	Canada/Qc-L00242105/2020	L00242105
Canada/QC-LSPQ-L00239402/2020	EPI_ISL_536249	2020-09-15	L00239402	Canada/Qc-L00239402/2020	L00239402
Canada/QC-LSPQ-L00239407/2020	EPI_ISL_536250	2020-09-15	L00239407	Canada/Qc-L00239407/2020	L00239407
Canada/QC-LSPQ-L00239412/2020	EPI_ISL_536251	2020-09-15	L00239412	Canada/Qc-L00239412/2020	L00239412
Canada/QC-LSPQ-L00239413/2020	EPI_ISL_536252	2020-09-15	L00239413	Canada/Qc-L00239413/2020	L00239413
Canada/QC-LSPQ-L00239440/2020	EPI_ISL_536253	2020-09-15	L00239440	Canada/Qc-L00239440/2020	L00239440
Canada/QC-LSPQ-L00239501/2020	EPI_ISL_536254	2020-09-15	L00239501	Canada/Qc-L00239501/2020	L00239501
Canada/QC-LSPQ-L00239612/2020	EPI_ISL_536255	2020-09-15	L00239612	Canada/Qc-L00239612/2020	L00239612
Canada/QC-LSPQ-L00239865/2020	EPI_ISL_536257	2020-09-15	L00239865	Canada/Qc-L00239865/2020	L00239865
Canada/QC-LSPQ-L00239920/2020	EPI_ISL_536258	2020-09-15	L00239920	Canada/Qc-L00239920/2020	L00239920
Canada/QC-LSPQ-L00239981/2020	EPI_ISL_536259	2020-09-15	L00239981	Canada/Qc-L00239981/2020	L00239981
Canada/QC-LSPQ-L00239991/2020	EPI_ISL_536260	2020-09-15	L00239991	Canada/Qc-L00239991/2020	L00239991
Canada/QC-LSPQ-L00240029/2020	EPI_ISL_536261	2020-09-15	L00240029	Canada/Qc-L00240029/2020	L00240029
Canada/QC-LSPQ-L00240070/2020	EPI_ISL_536262	2020-09-15	L00240070	Canada/Qc-L00240070/2020	L00240070
Canada/QC-LSPQ-L00240113/2020	EPI_ISL_536263	2020-09-15	L00240113	Canada/Qc-L00240113/2020	L00240113
Canada/QC-LSPQ-L00240115/2020	EPI_ISL_536264	2020-09-15	L00240115	Canada/Qc-L00240115/2020	L00240115
Canada/QC-LSPQ-L00240158/2020	EPI_ISL_536265	2020-09-15	L00240158	Canada/Qc-L00240158/2020	L00240158
Canada/QC-LSPQ-L00239397/2020	EPI_ISL_536248	2020-09-15	L00239397	Canada/Qc-L00239397/2020	L00239397
Canada/QC-LSPQ-L00239396/2020	EPI_ISL_536247	2020-09-15	L00239396	Canada/Qc-L00239396/2020	L00239396
Canada/QC-LSPQ-L00234460/2020	EPI_ISL_536055	2020-09-15	L00234460	Canada/Qc-L00234460/2020	L00234460
Canada/QC-LSPQ-L00239332/2020	EPI_ISL_536245	2020-09-15	L00239332	Canada/Qc-L00239332/2020	L00239332
Canada/QC-LSPQ-L00238920/2020	EPI_ISL_536227	2020-09-15	L00238920	Canada/Qc-L00238920/2020	L00238920
Canada/QC-LSPQ-L00238922/2020	EPI_ISL_536228	2020-09-15	L00238922	Canada/Qc-L00238922/2020	L00238922
Canada/QC-LSPQ-L00238978/2020	EPI_ISL_536229	2020-09-15	L00238978	Canada/Qc-L00238978/2020	L00238978
Canada/QC-LSPQ-L00239009/2020	EPI_ISL_536230	2020-09-15	L00239009	Canada/Qc-L00239009/2020	L00239009
Canada/QC-LSPQ-L00239061/2020	EPI_ISL_536231	2020-09-15	L00239061	Canada/Qc-L00239061/2020	L00239061
Canada/QC-LSPQ-L00239077/2020	EPI_ISL_536232	2020-09-15	L00239077	Canada/Qc-L00239077/2020	L00239077
Canada/QC-LSPQ-L00239086/2020	EPI_ISL_536233	2020-09-15	L00239086	Canada/Qc-L00239086/2020	L00239086
Canada/QC-LSPQ-L00239134/2020	EPI_ISL_536234	2020-09-15	L00239134	Canada/Qc-L00239134/2020	L00239134
Canada/QC-LSPQ-L00240197/2020	EPI_ISL_536266	2020-09-15	L00240197	Canada/Qc-L00240197/2020	L00240197
Canada/QC-LSPQ-L00239182/2020	EPI_ISL_536235	2020-09-15	L00239182	Canada/Qc-L00239182/2020	L00239182
Canada/QC-LSPQ-L00239194/2020	EPI_ISL_536237	2020-09-15	L00239194	Canada/Qc-L00239194/2020	L00239194
Canada/QC-LSPQ-L00239209/2020	EPI_ISL_536238	2020-09-15	L00239209	Canada/Qc-L00239209/2020	L00239209
Canada/QC-LSPQ-L00239235/2020	EPI_ISL_536239	2020-09-15	L00239235	Canada/Qc-L00239235/2020	L00239235
Canada/QC-LSPQ-L00239249/2020	EPI_ISL_536240	2020-09-15	L00239249	Canada/Qc-L00239249/2020	L00239249
Canada/QC-LSPQ-L00239255/2020	EPI_ISL_536241	2020-09-15	L00239255	Canada/Qc-L00239255/2020	L00239255
Canada/QC-LSPQ-L00239272/2020	EPI_ISL_536242	2020-09-15	L00239272	Canada/Qc-L00239272/2020	L00239272
Canada/QC-LSPQ-L00239296/2020	EPI_ISL_536243	2020-09-15	L00239296	Canada/Qc-L00239296/2020	L00239296
Canada/QC-LSPQ-L00239298/2020	EPI_ISL_536244	2020-09-15	L00239298	Canada/Qc-L00239298/2020	L00239298
Canada/QC-LSPQ-L00239192/2020	EPI_ISL_536236	2020-09-15	L00239192	Canada/Qc-L00239192/2020	L00239192
Canada/QC-LSPQ-L00242152/2020	EPI_ISL_536310	2020-09-15	L00242152	Canada/Qc-L00242152/2020	L00242152
Canada/QC-LSPQ-L00240217/2020	EPI_ISL_536267	2020-09-15	L00240217	Canada/Qc-L00240217/2020	L00240217
Canada/QC-LSPQ-L00240404/2020	EPI_ISL_536269	2020-09-15	L00240404	Canada/Qc-L00240404/2020	L00240404
Canada/QC-LSPQ-L00241900/2020	EPI_ISL_536292	2020-09-15	L00241900	Canada/Qc-L00241900/2020	L00241900
Canada/QC-LSPQ-L00241901/2020	EPI_ISL_536293	2020-09-15	L00241901	Canada/Qc-L00241901/2020	L00241901
Canada/QC-LSPQ-L00241907/2020	EPI_ISL_536294	2020-09-15	L00241907	Canada/Qc-L00241907/2020	L00241907
Canada/QC-LSPQ-L00241909/2020	EPI_ISL_536295	2020-09-15	L00241909	Canada/Qc-L00241909/2020	L00241909
Canada/QC-LSPQ-L00241924/2020	EPI_ISL_536296	2020-09-15	L00241924	Canada/Qc-L00241924/2020	L00241924
Canada/QC-LSPQ-L00241945/2020	EPI_ISL_536297	2020-09-15	L00241945	Canada/Qc-L00241945/2020	L00241945
Canada/QC-LSPQ-L00241948/2020	EPI_ISL_536298	2020-09-15	L00241948	Canada/Qc-L00241948/2020	L00241948
Canada/QC-LSPQ-L00241959/2020	EPI_ISL_536299	2020-09-15	L00241959	Canada/Qc-L00241959/2020	L00241959
Canada/QC-LSPQ-L00241965/2020	EPI_ISL_536300	2020-09-15	L00241965	Canada/Qc-L00241965/2020	L00241965
Canada/QC-LSPQ-L00241993/2020	EPI_ISL_536301	2020-09-15	L00241993	Canada/Qc-L00241993/2020	L00241993
Canada/QC-LSPQ-L00242011/2020	EPI_ISL_536302	2020-09-15	L00242011	Canada/Qc-L00242011/2020	L00242011
Canada/QC-LSPQ-L00242018/2020	EPI_ISL_536303	2020-09-15	L00242018	Canada/Qc-L00242018/2020	L00242018
Canada/QC-LSPQ-L00242019/2020	EPI_ISL_536304	2020-09-15	L00242019	Canada/Qc-L00242019/2020	L00242019
Canada/QC-LSPQ-L00242033/2020	EPI_ISL_536305	2020-09-15	L00242033	Canada/Qc-L00242033/2020	L00242033
Canada/QC-LSPQ-L00242035/2020	EPI_ISL_536306	2020-09-15	L00242035	Canada/Qc-L00242035/2020	L00242035
Canada/QC-LSPQ-L00242049/2020	EPI_ISL_536307	2020-09-15	L00242049	Canada/Qc-L00242049/2020	L00242049
Canada/QC-LSPQ-L00242051/2020	EPI_ISL_536308	2020-09-15	L00242051	Canada/Qc-L00242051/2020	L00242051
Canada/QC-LSPQ-L00241862/2020	EPI_ISL_536291	2020-09-15	L00241862	Canada/Qc-L00241862/2020	L00241862
Canada/QC-LSPQ-L00241782/2020	EPI_ISL_536290	2020-09-15	L00241782	Canada/Qc-L00241782/2020	L00241782
Canada/QC-LSPQ-L00241753/2020	EPI_ISL_536289	2020-09-15	L00241753	Canada/Qc-L00241753/2020	L00241753
Canada/QC-LSPQ-L00241670/2020	EPI_ISL_536288	2020-09-15	L00241670	Canada/Qc-L00241670/2020	L00241670
Canada/QC-LSPQ-L00240414/2020	EPI_ISL_536270	2020-09-15	L00240414	Canada/Qc-L00240414/2020	L00240414
Canada/QC-LSPQ-L00240444/2020	EPI_ISL_536271	2020-09-15	L00240444	Canada/Qc-L00240444/2020	L00240444
Canada/QC-LSPQ-L00240479/2020	EPI_ISL_536272	2020-09-15	L00240479	Canada/Qc-L00240479/2020	L00240479
Canada/QC-LSPQ-L00240536/2020	EPI_ISL_536273	2020-09-15	L00240536	Canada/Qc-L00240536/2020	L00240536
Canada/QC-LSPQ-L00240552/2020	EPI_ISL_536274	2020-09-15	L00240552	Canada/Qc-L00240552/2020	L00240552
Canada/QC-LSPQ-L00240811/2020	EPI_ISL_536275	2020-09-15	L00240811	Canada/Qc-L00240811/2020	L00240811
Canada/QC-LSPQ-L00241242/2020	EPI_ISL_536276	2020-09-15	L00241242	Canada/Qc-L00241242/2020	L00241242
Canada/QC-LSPQ-L00241376/2020	EPI_ISL_536277	2020-09-15	L00241376	Canada/Qc-L00241376/2020	L00241376
Canada/QC-LSPQ-L00240292/2020	EPI_ISL_536268	2020-09-15	L00240292	Canada/Qc-L00240292/2020	L00240292
Canada/QC-LSPQ-L00241406/2020	EPI_ISL_536278	2020-09-15	L00241406	Canada/Qc-L00241406/2020	L00241406
Canada/QC-LSPQ-L00241435/2020	EPI_ISL_536280	2020-09-15	L00241435	Canada/Qc-L00241435/2020	L00241435
Canada/QC-LSPQ-L00241439/2020	EPI_ISL_536281	2020-09-15	L00241439	Canada/Qc-L00241439/2020	L00241439
Canada/QC-LSPQ-L00241444/2020	EPI_ISL_536282	2020-09-15	L00241444	Canada/Qc-L00241444/2020	L00241444
Canada/QC-LSPQ-L00241514/2020	EPI_ISL_536283	2020-09-15	L00241514	Canada/Qc-L00241514/2020	L00241514
Canada/QC-LSPQ-L00241602/2020	EPI_ISL_536284	2020-09-15	L00241602	Canada/Qc-L00241602/2020	L00241602
Canada/QC-LSPQ-L00241610/2020	EPI_ISL_536285	2020-09-15	L00241610	Canada/Qc-L00241610/2020	L00241610
Canada/QC-LSPQ-L00241648/2020	EPI_ISL_536286	2020-09-15	L00241648	Canada/Qc-L00241648/2020	L00241648
Canada/QC-LSPQ-L00241659/2020	EPI_ISL_536287	2020-09-15	L00241659	Canada/Qc-L00241659/2020	L00241659
Canada/QC-LSPQ-L00241433/2020	EPI_ISL_536279	2020-09-15	L00241433	Canada/Qc-L00241433/2020	L00241433
Canada/QC-LSPQ-L00234442/2020	EPI_ISL_536054	2020-09-15	L00234442	Canada/Qc-L00234442/2020	L00234442
Canada/QC-LSPQ-L00233683/2020	EPI_ISL_536033	2020-09-15	L00233683	Canada/Qc-L00233683/2020	L00233683
Canada/QC-LSPQ-L00234347/2020	EPI_ISL_536052	2020-09-15	L00234347	Canada/Qc-L00234347/2020	L00234347
Canada/QC-LSPQ-L00224795/2020	EPI_ISL_535823	2020-09-15	L00224795	Canada/Qc-L00224795/2020	L00224795
Canada/QC-LSPQ-L00224812/2020	EPI_ISL_535824	2020-09-15	L00224812	Canada/Qc-L00224812/2020	L00224812
Canada/QC-LSPQ-L00224827/2020	EPI_ISL_535825	2020-09-15	L00224827	Canada/Qc-L00224827/2020	L00224827
Canada/QC-LSPQ-L00224868/2020	EPI_ISL_535826	2020-09-15	L00224868	Canada/Qc-L00224868/2020	L00224868
Canada/QC-LSPQ-L00224967/2020	EPI_ISL_535827	2020-09-15	L00224967	Canada/Qc-L00224967/2020	L00224967
Canada/QC-LSPQ-L00225045/2020	EPI_ISL_535828	2020-09-15	L00225045	Canada/Qc-L00225045/2020	L00225045
Canada/QC-LSPQ-L00225185/2020	EPI_ISL_535829	2020-09-15	L00225185	Canada/Qc-L00225185/2020	L00225185
Canada/QC-LSPQ-L00225484/2020	EPI_ISL_535830	2020-09-15	L00225484	Canada/Qc-L00225484/2020	L00225484
Canada/QC-LSPQ-L00225500/2020	EPI_ISL_535831	2020-09-15	L00225500	Canada/Qc-L00225500/2020	L00225500
Canada/QC-LSPQ-L00225515/2020	EPI_ISL_535832	2020-09-15	L00225515	Canada/Qc-L00225515/2020	L00225515
Canada/QC-LSPQ-L00225655/2020	EPI_ISL_535833	2020-09-15	L00225655	Canada/Qc-L00225655/2020	L00225655
Canada/QC-LSPQ-L00225662/2020	EPI_ISL_535834	2020-09-15	L00225662	Canada/Qc-L00225662/2020	L00225662
Canada/QC-LSPQ-L00225667/2020	EPI_ISL_535835	2020-09-15	L00225667	Canada/Qc-L00225667/2020	L00225667
Canada/QC-LSPQ-L00225685/2020	EPI_ISL_535836	2020-09-15	L00225685	Canada/Qc-L00225685/2020	L00225685
Canada/QC-LSPQ-L00225800/2020	EPI_ISL_535837	2020-09-15	L00225800	Canada/Qc-L00225800/2020	L00225800
Canada/QC-LSPQ-L00225808/2020	EPI_ISL_535838	2020-09-15	L00225808	Canada/Qc-L00225808/2020	L00225808
Canada/QC-LSPQ-L00225894/2020	EPI_ISL_535839	2020-09-15	L00225894	Canada/Qc-L00225894/2020	L00225894
Canada/QC-LSPQ-L00224793/2020	EPI_ISL_535822	2020-09-15	L00224793	Canada/Qc-L00224793/2020	L00224793
Canada/QC-LSPQ-L00225956/2020	EPI_ISL_535840	2020-09-15	L00225956	Canada/Qc-L00225956/2020	L00225956
Canada/QC-LSPQ-L00224745/2020	EPI_ISL_535821	2020-09-15	L00224745	Canada/Qc-L00224745/2020	L00224745
Canada/QC-LSPQ-L00222823/2020	EPI_ISL_535819	2020-09-15	L00222823	Canada/Qc-L00222823/2020	L00222823
Canada/QC-LSPQ-L00220736/2020	EPI_ISL_535802	2020-09-15	L00220736	Canada/Qc-L00220736/2020	L00220736
Canada/QC-LSPQ-L00220827/2020	EPI_ISL_535803	2020-09-15	L00220827	Canada/Qc-L00220827/2020	L00220827
Canada/QC-LSPQ-L00220832/2020	EPI_ISL_535804	2020-09-15	L00220832	Canada/Qc-L00220832/2020	L00220832
Canada/QC-LSPQ-L00220897/2020	EPI_ISL_535805	2020-09-15	L00220897	Canada/Qc-L00220897/2020	L00220897
Canada/QC-LSPQ-L00220933/2020	EPI_ISL_535806	2020-09-15	L00220933	Canada/Qc-L00220933/2020	L00220933
Canada/QC-LSPQ-L00221340/2020	EPI_ISL_535807	2020-09-15	L00221340	Canada/Qc-L00221340/2020	L00221340
Canada/QC-LSPQ-L00221391/2020	EPI_ISL_535808	2020-09-15	L00221391	Canada/Qc-L00221391/2020	L00221391
Canada/QC-LSPQ-L00221605/2020	EPI_ISL_535809	2020-09-15	L00221605	Canada/Qc-L00221605/2020	L00221605
Canada/QC-LSPQ-L00221627/2020	EPI_ISL_535810	2020-09-15	L00221627	Canada/Qc-L00221627/2020	L00221627
Canada/QC-LSPQ-L00221852/2020	EPI_ISL_535811	2020-09-15	L00221852	Canada/Qc-L00221852/2020	L00221852
Canada/QC-LSPQ-L00221945/2020	EPI_ISL_535812	2020-09-15	L00221945	Canada/Qc-L00221945/2020	L00221945
Canada/QC-LSPQ-L00222020/2020	EPI_ISL_535813	2020-09-15	L00222020	Canada/Qc-L00222020/2020	L00222020
Canada/QC-LSPQ-L00222022/2020	EPI_ISL_535814	2020-09-15	L00222022	Canada/Qc-L00222022/2020	L00222022
Canada/QC-LSPQ-L00222035/2020	EPI_ISL_535815	2020-09-15	L00222035	Canada/Qc-L00222035/2020	L00222035
Canada/QC-LSPQ-L00222448/2020	EPI_ISL_535816	2020-09-15	L00222448	Canada/Qc-L00222448/2020	L00222448
Canada/QC-LSPQ-L00222575/2020	EPI_ISL_535817	2020-09-15	L00222575	Canada/Qc-L00222575/2020	L00222575
Canada/QC-LSPQ-L00222731/2020	EPI_ISL_535818	2020-09-15	L00222731	Canada/Qc-L00222731/2020	L00222731
Canada/QC-LSPQ-L00224744/2020	EPI_ISL_535820	2020-09-15	L00224744	Canada/Qc-L00224744/2020	L00224744
Canada/QC-LSPQ-L00226107/2020	EPI_ISL_535841	2020-09-15	L00226107	Canada/Qc-L00226107/2020	L00226107
Canada/QC-LSPQ-L00226142/2020	EPI_ISL_535842	2020-09-15	L00226142	Canada/Qc-L00226142/2020	L00226142
Canada/QC-LSPQ-L00226159/2020	EPI_ISL_535843	2020-09-15	L00226159	Canada/Qc-L00226159/2020	L00226159
Canada/QC-LSPQ-L00227663/2020	EPI_ISL_535866	2020-09-15	L00227663	Canada/Qc-L00227663/2020	L00227663
Canada/QC-LSPQ-L00227703/2020	EPI_ISL_535867	2020-09-15	L00227703	Canada/Qc-L00227703/2020	L00227703
Canada/QC-LSPQ-L00227830/2020	EPI_ISL_535868	2020-09-15	L00227830	Canada/Qc-L00227830/2020	L00227830
Canada/QC-LSPQ-L00227996/2020	EPI_ISL_535869	2020-09-15	L00227996	Canada/Qc-L00227996/2020	L00227996
Canada/QC-LSPQ-L00228138/2020	EPI_ISL_535870	2020-09-15	L00228138	Canada/Qc-L00228138/2020	L00228138
Canada/QC-LSPQ-L00228149/2020	EPI_ISL_535871	2020-09-15	L00228149	Canada/Qc-L00228149/2020	L00228149
Canada/QC-LSPQ-L00228225/2020	EPI_ISL_535872	2020-09-15	L00228225	Canada/Qc-L00228225/2020	L00228225
Canada/QC-LSPQ-L00228231/2020	EPI_ISL_535873	2020-09-15	L00228231	Canada/Qc-L00228231/2020	L00228231
Canada/QC-LSPQ-L00228636/2020	EPI_ISL_535874	2020-09-15	L00228636	Canada/Qc-L00228636/2020	L00228636
Canada/QC-LSPQ-L00228687/2020	EPI_ISL_535875	2020-09-15	L00228687	Canada/Qc-L00228687/2020	L00228687
Canada/QC-LSPQ-L00228787/2020	EPI_ISL_535876	2020-09-15	L00228787	Canada/Qc-L00228787/2020	L00228787
Canada/QC-LSPQ-L00228790/2020	EPI_ISL_535877	2020-09-15	L00228790	Canada/Qc-L00228790/2020	L00228790
Canada/QC-LSPQ-L00228839/2020	EPI_ISL_535878	2020-09-15	L00228839	Canada/Qc-L00228839/2020	L00228839
Canada/QC-LSPQ-L00228862/2020	EPI_ISL_535879	2020-09-15	L00228862	Canada/Qc-L00228862/2020	L00228862
Canada/QC-LSPQ-L00228950/2020	EPI_ISL_535881	2020-09-15	L00228950	Canada/Qc-L00228950/2020	L00228950
Canada/QC-LSPQ-L00228954/2020	EPI_ISL_535882	2020-09-15	L00228954	Canada/Qc-L00228954/2020	L00228954
Canada/QC-LSPQ-L00227528/2020	EPI_ISL_535864	2020-09-15	L00227528	Canada/Qc-L00227528/2020	L00227528
Canada/QC-LSPQ-L00227481/2020	EPI_ISL_535863	2020-09-15	L00227481	Canada/Qc-L00227481/2020	L00227481
Canada/QC-LSPQ-L00227476/2020	EPI_ISL_535862	2020-09-15	L00227476	Canada/Qc-L00227476/2020	L00227476
Canada/QC-LSPQ-L00226167/2020	EPI_ISL_535844	2020-09-15	L00226167	Canada/Qc-L00226167/2020	L00226167
Canada/QC-LSPQ-L00226364/2020	EPI_ISL_535845	2020-09-15	L00226364	Canada/Qc-L00226364/2020	L00226364
Canada/QC-LSPQ-L00226390/2020	EPI_ISL_535846	2020-09-15	L00226390	Canada/Qc-L00226390/2020	L00226390
Canada/QC-LSPQ-L00226474/2020	EPI_ISL_535847	2020-09-15	L00226474	Canada/Qc-L00226474/2020	L00226474
Canada/QC-LSPQ-L00226547/2020	EPI_ISL_535848	2020-09-15	L00226547	Canada/Qc-L00226547/2020	L00226547
Canada/QC-LSPQ-L00226589/2020	EPI_ISL_535849	2020-09-15	L00226589	Canada/Qc-L00226589/2020	L00226589
Canada/QC-LSPQ-L00220733/2020	EPI_ISL_535801	2020-09-15	L00220733	Canada/Qc-L00220733/2020	L00220733
Canada/QC-LSPQ-L00226861/2020	EPI_ISL_535852	2020-09-15	L00226861	Canada/Qc-L00226861/2020	L00226861
Canada/QC-LSPQ-L00226938/2020	EPI_ISL_535854	2020-09-15	L00226938	Canada/Qc-L00226938/2020	L00226938
Canada/QC-LSPQ-L00226950/2020	EPI_ISL_535855	2020-09-15	L00226950	Canada/Qc-L00226950/2020	L00226950
Canada/QC-LSPQ-L00227048/2020	EPI_ISL_535856	2020-09-15	L00227048	Canada/Qc-L00227048/2020	L00227048
Canada/QC-LSPQ-L00227094/2020	EPI_ISL_535857	2020-09-15	L00227094	Canada/Qc-L00227094/2020	L00227094
Canada/QC-LSPQ-L00227147/2020	EPI_ISL_535858	2020-09-15	L00227147	Canada/Qc-L00227147/2020	L00227147
Canada/QC-LSPQ-L00227316/2020	EPI_ISL_535859	2020-09-15	L00227316	Canada/Qc-L00227316/2020	L00227316
Canada/QC-LSPQ-L00227376/2020	EPI_ISL_535860	2020-09-15	L00227376	Canada/Qc-L00227376/2020	L00227376
Canada/QC-LSPQ-L00227457/2020	EPI_ISL_535861	2020-09-15	L00227457	Canada/Qc-L00227457/2020	L00227457
Canada/QC-LSPQ-L00226912/2020	EPI_ISL_535853	2020-09-15	L00226912	Canada/Qc-L00226912/2020	L00226912
Canada/QC-LSPQ-L00220634/2020	EPI_ISL_535800	2020-09-15	L00220634	Canada/Qc-L00220634/2020	L00220634
Canada/QC-LSPQ-L00220546/2020	EPI_ISL_535799	2020-09-15	L00220546	Canada/Qc-L00220546/2020	L00220546
Canada/QC-LSPQ-L00220369/2020	EPI_ISL_535798	2020-09-15	L00220369	Canada/Qc-L00220369/2020	L00220369
Canada/QC-LSPQ-L00215812/2020	EPI_ISL_535738	2020-09-15	L00215812	Canada/Qc-L00215812/2020	L00215812
Canada/QC-LSPQ-L00215858/2020	EPI_ISL_535740	2020-09-15	L00215858	Canada/Qc-L00215858/2020	L00215858
Canada/QC-LSPQ-L00215879/2020	EPI_ISL_535741	2020-09-15	L00215879	Canada/Qc-L00215879/2020	L00215879
Canada/QC-LSPQ-L00215977/2020	EPI_ISL_535742	2020-09-15	L00215977	Canada/Qc-L00215977/2020	L00215977
Canada/QC-LSPQ-L00215981/2020	EPI_ISL_535743	2020-09-15	L00215981	Canada/Qc-L00215981/2020	L00215981
Canada/QC-LSPQ-L00216190/2020	EPI_ISL_535744	2020-09-15	L00216190	Canada/Qc-L00216190/2020	L00216190
Canada/QC-LSPQ-L00216197/2020	EPI_ISL_535745	2020-09-15	L00216197	Canada/Qc-L00216197/2020	L00216197
Canada/QC-LSPQ-L00216427/2020	EPI_ISL_535747	2020-09-15	L00216427	Canada/Qc-L00216427/2020	L00216427
Canada/QC-LSPQ-L00216432/2020	EPI_ISL_535748	2020-09-15	L00216432	Canada/Qc-L00216432/2020	L00216432
Canada/QC-LSPQ-L00216478/2020	EPI_ISL_535749	2020-09-15	L00216478	Canada/Qc-L00216478/2020	L00216478
Canada/QC-LSPQ-L00216503/2020	EPI_ISL_535750	2020-09-15	L00216503	Canada/Qc-L00216503/2020	L00216503
Canada/QC-LSPQ-L00216532/2020	EPI_ISL_535751	2020-09-15	L00216532	Canada/Qc-L00216532/2020	L00216532
Canada/QC-LSPQ-L00216731/2020	EPI_ISL_535752	2020-09-15	L00216731	Canada/Qc-L00216731/2020	L00216731
Canada/QC-LSPQ-L00216909/2020	EPI_ISL_535753	2020-09-15	L00216909	Canada/Qc-L00216909/2020	L00216909
Canada/QC-LSPQ-L00216920/2020	EPI_ISL_535754	2020-09-15	L00216920	Canada/Qc-L00216920/2020	L00216920
Canada/QC-LSPQ-L00215798/2020	EPI_ISL_535737	2020-09-15	L00215798	Canada/Qc-L00215798/2020	L00215798
Canada/QC-LSPQ-L00215713/2020	EPI_ISL_535736	2020-09-15	L00215713	Canada/Qc-L00215713/2020	L00215713
Canada/QC-LSPQ-L00215711/2020	EPI_ISL_535735	2020-09-15	L00215711	Canada/Qc-L00215711/2020	L00215711
Canada/QC-LSPQ-L00215628/2020	EPI_ISL_535734	2020-09-15	L00215628	Canada/Qc-L00215628/2020	L00215628
Canada/QC-LSPQ-L00210314/2020	EPI_ISL_535716	2020-09-15	L00210314	Canada/Qc-L00210314/2020	L00210314
Canada/QC-LSPQ-L00213013/2020	EPI_ISL_535718	2020-09-15	L00213013	Canada/Qc-L00213013/2020	L00213013
Canada/QC-LSPQ-L00213312/2020	EPI_ISL_535719	2020-09-15	L00213312	Canada/Qc-L00213312/2020	L00213312
Canada/QC-LSPQ-L00213733/2020	EPI_ISL_535720	2020-09-15	L00213733	Canada/Qc-L00213733/2020	L00213733
Canada/QC-LSPQ-L00213861/2020	EPI_ISL_535721	2020-09-15	L00213861	Canada/Qc-L00213861/2020	L00213861
Canada/QC-LSPQ-L00213981/2020	EPI_ISL_535722	2020-09-15	L00213981	Canada/Qc-L00213981/2020	L00213981
Canada/QC-LSPQ-L00214023/2020	EPI_ISL_535723	2020-09-15	L00214023	Canada/Qc-L00214023/2020	L00214023
Canada/QC-LSPQ-L00216993/2020	EPI_ISL_535755	2020-09-15	L00216993	Canada/Qc-L00216993/2020	L00216993
Canada/QC-LSPQ-L00214050/2020	EPI_ISL_535724	2020-09-15	L00214050	Canada/Qc-L00214050/2020	L00214050
Canada/QC-LSPQ-L00214237/2020	EPI_ISL_535726	2020-09-15	L00214237	Canada/Qc-L00214237/2020	L00214237
Canada/QC-LSPQ-L00214488/2020	EPI_ISL_535727	2020-09-15	L00214488	Canada/Qc-L00214488/2020	L00214488
Canada/QC-LSPQ-L00214517/2020	EPI_ISL_535728	2020-09-15	L00214517	Canada/Qc-L00214517/2020	L00214517
Canada/QC-LSPQ-L00214546/2020	EPI_ISL_535729	2020-09-15	L00214546	Canada/Qc-L00214546/2020	L00214546
Canada/QC-LSPQ-L00214634/2020	EPI_ISL_535730	2020-09-15	L00214634	Canada/Qc-L00214634/2020	L00214634
Canada/QC-LSPQ-L00215022/2020	EPI_ISL_535731	2020-09-15	L00215022	Canada/Qc-L00215022/2020	L00215022
Canada/QC-LSPQ-L00215586/2020	EPI_ISL_535732	2020-09-15	L00215586	Canada/Qc-L00215586/2020	L00215586
Canada/QC-LSPQ-L00215627/2020	EPI_ISL_535733	2020-09-15	L00215627	Canada/Qc-L00215627/2020	L00215627
Canada/QC-LSPQ-L00214081/2020	EPI_ISL_535725	2020-09-15	L00214081	Canada/Qc-L00214081/2020	L00214081
Canada/QC-LSPQ-L00228964/2020	EPI_ISL_535883	2020-09-15	L00228964	Canada/Qc-L00228964/2020	L00228964
Canada/QC-LSPQ-L00217024/2020	EPI_ISL_535756	2020-09-15	L00217024	Canada/Qc-L00217024/2020	L00217024
Canada/QC-LSPQ-L00218472/2020	EPI_ISL_535781	2020-09-15	L00218472	Canada/Qc-L00218472/2020	L00218472
Canada/QC-LSPQ-L00218475/2020	EPI_ISL_535782	2020-09-15	L00218475	Canada/Qc-L00218475/2020	L00218475
Canada/QC-LSPQ-L00218477/2020	EPI_ISL_535783	2020-09-15	L00218477	Canada/Qc-L00218477/2020	L00218477
Canada/QC-LSPQ-L00218534/2020	EPI_ISL_535784	2020-09-15	L00218534	Canada/Qc-L00218534/2020	L00218534
Canada/QC-LSPQ-L00218559/2020	EPI_ISL_535785	2020-09-15	L00218559	Canada/Qc-L00218559/2020	L00218559
Canada/QC-LSPQ-L00219020/2020	EPI_ISL_535786	2020-09-15	L00219020	Canada/Qc-L00219020/2020	L00219020
Canada/QC-LSPQ-L00219039/2020	EPI_ISL_535787	2020-09-15	L00219039	Canada/Qc-L00219039/2020	L00219039
Canada/QC-LSPQ-L00219049/2020	EPI_ISL_535788	2020-09-15	L00219049	Canada/Qc-L00219049/2020	L00219049
Canada/QC-LSPQ-L00219066/2020	EPI_ISL_535789	2020-09-15	L00219066	Canada/Qc-L00219066/2020	L00219066
Canada/QC-LSPQ-L00219089/2020	EPI_ISL_535790	2020-09-15	L00219089	Canada/Qc-L00219089/2020	L00219089
Canada/QC-LSPQ-L00219335/2020	EPI_ISL_535791	2020-09-15	L00219335	Canada/Qc-L00219335/2020	L00219335
Canada/QC-LSPQ-L00219340/2020	EPI_ISL_535792	2020-09-15	L00219340	Canada/Qc-L00219340/2020	L00219340
Canada/QC-LSPQ-L00219533/2020	EPI_ISL_535793	2020-09-15	L00219533	Canada/Qc-L00219533/2020	L00219533
Canada/QC-LSPQ-L00219618/2020	EPI_ISL_535794	2020-09-15	L00219618	Canada/Qc-L00219618/2020	L00219618
Canada/QC-LSPQ-L00219619/2020	EPI_ISL_535795	2020-09-15	L00219619	Canada/Qc-L00219619/2020	L00219619
Canada/QC-LSPQ-L00219966/2020	EPI_ISL_535796	2020-09-15	L00219966	Canada/Qc-L00219966/2020	L00219966
Canada/QC-LSPQ-L00220289/2020	EPI_ISL_535797	2020-09-15	L00220289	Canada/Qc-L00220289/2020	L00220289
Canada/QC-LSPQ-L00218371/2020	EPI_ISL_535780	2020-09-15	L00218371	Canada/Qc-L00218371/2020	L00218371
Canada/QC-LSPQ-L00218353/2020	EPI_ISL_535779	2020-09-15	L00218353	Canada/Qc-L00218353/2020	L00218353
Canada/QC-LSPQ-L00218350/2020	EPI_ISL_535778	2020-09-15	L00218350	Canada/Qc-L00218350/2020	L00218350
Canada/QC-LSPQ-L00218337/2020	EPI_ISL_535777	2020-09-15	L00218337	Canada/Qc-L00218337/2020	L00218337
Canada/QC-LSPQ-L00217098/2020	EPI_ISL_535759	2020-09-15	L00217098	Canada/Qc-L00217098/2020	L00217098
Canada/QC-LSPQ-L00217527/2020	EPI_ISL_535762	2020-09-15	L00217527	Canada/Qc-L00217527/2020	L00217527
Canada/QC-LSPQ-L00217534/2020	EPI_ISL_535763	2020-09-15	L00217534	Canada/Qc-L00217534/2020	L00217534
Canada/QC-LSPQ-L00217559/2020	EPI_ISL_535764	2020-09-15	L00217559	Canada/Qc-L00217559/2020	L00217559
Canada/QC-LSPQ-L00217574/2020	EPI_ISL_535765	2020-09-15	L00217574	Canada/Qc-L00217574/2020	L00217574
Canada/QC-LSPQ-L00217586/2020	EPI_ISL_535766	2020-09-15	L00217586	Canada/Qc-L00217586/2020	L00217586
Canada/QC-LSPQ-L00217032/2020	EPI_ISL_535757	2020-09-15	L00217032	Canada/Qc-L00217032/2020	L00217032
Canada/QC-LSPQ-L00217831/2020	EPI_ISL_535767	2020-09-15	L00217831	Canada/Qc-L00217831/2020	L00217831
Canada/QC-LSPQ-L00218011/2020	EPI_ISL_535769	2020-09-15	L00218011	Canada/Qc-L00218011/2020	L00218011
Canada/QC-LSPQ-L00218056/2020	EPI_ISL_535770	2020-09-15	L00218056	Canada/Qc-L00218056/2020	L00218056
Canada/QC-LSPQ-L00218090/2020	EPI_ISL_535771	2020-09-15	L00218090	Canada/Qc-L00218090/2020	L00218090
Canada/QC-LSPQ-L00218268/2020	EPI_ISL_535772	2020-09-15	L00218268	Canada/Qc-L00218268/2020	L00218268
Canada/QC-LSPQ-L00218269/2020	EPI_ISL_535773	2020-09-15	L00218269	Canada/Qc-L00218269/2020	L00218269
Canada/QC-LSPQ-L00218308/2020	EPI_ISL_535774	2020-09-15	L00218308	Canada/Qc-L00218308/2020	L00218308
Canada/QC-LSPQ-L00218310/2020	EPI_ISL_535775	2020-09-15	L00218310	Canada/Qc-L00218310/2020	L00218310
Canada/QC-LSPQ-L00218334/2020	EPI_ISL_535776	2020-09-15	L00218334	Canada/Qc-L00218334/2020	L00218334
Canada/QC-LSPQ-L00217833/2020	EPI_ISL_535768	2020-09-15	L00217833	Canada/Qc-L00217833/2020	L00217833
Canada/QC-LSPQ-L00234397/2020	EPI_ISL_536053	2020-09-15	L00234397	Canada/Qc-L00234397/2020	L00234397
Canada/QC-LSPQ-L00229065/2020	EPI_ISL_535884	2020-09-15	L00229065	Canada/Qc-L00229065/2020	L00229065
Canada/QC-LSPQ-L00229172/2020	EPI_ISL_535886	2020-09-15	L00229172	Canada/Qc-L00229172/2020	L00229172
Canada/QC-LSPQ-L00232688/2020	EPI_ISL_535993	2020-09-15	L00232688	Canada/Qc-L00232688/2020	L00232688
Canada/QC-LSPQ-L00232723/2020	EPI_ISL_535994	2020-09-15	L00232723	Canada/Qc-L00232723/2020	L00232723
Canada/QC-LSPQ-L00232726/2020	EPI_ISL_535995	2020-09-15	L00232726	Canada/Qc-L00232726/2020	L00232726
Canada/QC-LSPQ-L00232810/2020	EPI_ISL_535996	2020-09-15	L00232810	Canada/Qc-L00232810/2020	L00232810
Canada/QC-LSPQ-L00232813/2020	EPI_ISL_535997	2020-09-15	L00232813	Canada/Qc-L00232813/2020	L00232813
Canada/QC-LSPQ-L00232822/2020	EPI_ISL_535998	2020-09-15	L00232822	Canada/Qc-L00232822/2020	L00232822
Canada/QC-LSPQ-L00232866/2020	EPI_ISL_535999	2020-09-15	L00232866	Canada/Qc-L00232866/2020	L00232866
Canada/QC-LSPQ-L00232917/2020	EPI_ISL_536000	2020-09-15	L00232917	Canada/Qc-L00232917/2020	L00232917
Canada/QC-LSPQ-L00232925/2020	EPI_ISL_536001	2020-09-15	L00232925	Canada/Qc-L00232925/2020	L00232925
Canada/QC-LSPQ-L00232941/2020	EPI_ISL_536002	2020-09-15	L00232941	Canada/Qc-L00232941/2020	L00232941
Canada/QC-LSPQ-L00232949/2020	EPI_ISL_536003	2020-09-15	L00232949	Canada/Qc-L00232949/2020	L00232949
Canada/QC-LSPQ-L00232952/2020	EPI_ISL_536004	2020-09-15	L00232952	Canada/Qc-L00232952/2020	L00232952
Canada/QC-LSPQ-L00232955/2020	EPI_ISL_536005	2020-09-15	L00232955	Canada/Qc-L00232955/2020	L00232955
Canada/QC-LSPQ-L00233003/2020	EPI_ISL_536006	2020-09-15	L00233003	Canada/Qc-L00233003/2020	L00233003
Canada/QC-LSPQ-L00233038/2020	EPI_ISL_536007	2020-09-15	L00233038	Canada/Qc-L00233038/2020	L00233038
Canada/QC-LSPQ-L00233063/2020	EPI_ISL_536008	2020-09-15	L00233063	Canada/Qc-L00233063/2020	L00233063
Canada/QC-LSPQ-L00233115/2020	EPI_ISL_536009	2020-09-15	L00233115	Canada/Qc-L00233115/2020	L00233115
Canada/QC-LSPQ-L00232614/2020	EPI_ISL_535992	2020-09-15	L00232614	Canada/Qc-L00232614/2020	L00232614
Canada/QC-LSPQ-L00233169/2020	EPI_ISL_536010	2020-09-15	L00233169	Canada/Qc-L00233169/2020	L00233169
Canada/QC-LSPQ-L00232609/2020	EPI_ISL_535991	2020-09-15	L00232609	Canada/Qc-L00232609/2020	L00232609
Canada/QC-LSPQ-L00232601/2020	EPI_ISL_535989	2020-09-15	L00232601	Canada/Qc-L00232601/2020	L00232601
Canada/QC-LSPQ-L00232080/2020	EPI_ISL_535974	2020-09-15	L00232080	Canada/Qc-L00232080/2020	L00232080
Canada/QC-LSPQ-L00232097/2020	EPI_ISL_535975	2020-09-15	L00232097	Canada/Qc-L00232097/2020	L00232097
Canada/QC-LSPQ-L00232098/2020	EPI_ISL_535976	2020-09-15	L00232098	Canada/Qc-L00232098/2020	L00232098
Canada/QC-LSPQ-L00232101/2020	EPI_ISL_535977	2020-09-15	L00232101	Canada/Qc-L00232101/2020	L00232101
Canada/QC-LSPQ-L00232107/2020	EPI_ISL_535978	2020-09-15	L00232107	Canada/Qc-L00232107/2020	L00232107
Canada/QC-LSPQ-L00232113/2020	EPI_ISL_535979	2020-09-15	L00232113	Canada/Qc-L00232113/2020	L00232113
Canada/QC-LSPQ-L00232148/2020	EPI_ISL_535980	2020-09-15	L00232148	Canada/Qc-L00232148/2020	L00232148
Canada/QC-LSPQ-L00232187/2020	EPI_ISL_535981	2020-09-15	L00232187	Canada/Qc-L00232187/2020	L00232187
Canada/QC-LSPQ-L00232239/2020	EPI_ISL_535982	2020-09-15	L00232239	Canada/Qc-L00232239/2020	L00232239
Canada/QC-LSPQ-L00232271/2020	EPI_ISL_535983	2020-09-15	L00232271	Canada/Qc-L00232271/2020	L00232271
Canada/QC-LSPQ-L00232310/2020	EPI_ISL_535984	2020-09-15	L00232310	Canada/Qc-L00232310/2020	L00232310
Canada/QC-LSPQ-L00232405/2020	EPI_ISL_535985	2020-09-15	L00232405	Canada/Qc-L00232405/2020	L00232405
Canada/QC-LSPQ-L00232439/2020	EPI_ISL_535986	2020-09-15	L00232439	Canada/Qc-L00232439/2020	L00232439
Canada/QC-LSPQ-L00232447/2020	EPI_ISL_535987	2020-09-15	L00232447	Canada/Qc-L00232447/2020	L00232447
Canada/QC-LSPQ-L00232511/2020	EPI_ISL_535988	2020-09-15	L00232511	Canada/Qc-L00232511/2020	L00232511
Canada/QC-LSPQ-L00232603/2020	EPI_ISL_535990	2020-09-15	L00232603	Canada/Qc-L00232603/2020	L00232603
Canada/QC-LSPQ-L00229136/2020	EPI_ISL_535885	2020-09-15	L00229136	Canada/Qc-L00229136/2020	L00229136
Canada/QC-LSPQ-L00233171/2020	EPI_ISL_536011	2020-09-15	L00233171	Canada/Qc-L00233171/2020	L00233171
Canada/QC-LSPQ-L00233253/2020	EPI_ISL_536013	2020-09-15	L00233253	Canada/Qc-L00233253/2020	L00233253
Canada/QC-LSPQ-L00233702/2020	EPI_ISL_536035	2020-09-15	L00233702	Canada/Qc-L00233702/2020	L00233702
Canada/QC-LSPQ-L00233714/2020	EPI_ISL_536036	2020-09-15	L00233714	Canada/Qc-L00233714/2020	L00233714
Canada/QC-LSPQ-L00233721/2020	EPI_ISL_536037	2020-09-15	L00233721	Canada/Qc-L00233721/2020	L00233721
Canada/QC-LSPQ-L00233734/2020	EPI_ISL_536038	2020-09-15	L00233734	Canada/Qc-L00233734/2020	L00233734
Canada/QC-LSPQ-L00233793/2020	EPI_ISL_536039	2020-09-15	L00233793	Canada/Qc-L00233793/2020	L00233793
Canada/QC-LSPQ-L00233812/2020	EPI_ISL_536040	2020-09-15	L00233812	Canada/Qc-L00233812/2020	L00233812
Canada/QC-LSPQ-L00233835/2020	EPI_ISL_536041	2020-09-15	L00233835	Canada/Qc-L00233835/2020	L00233835
Canada/QC-LSPQ-L00233849/2020	EPI_ISL_536042	2020-09-15	L00233849	Canada/Qc-L00233849/2020	L00233849
Canada/QC-LSPQ-L00233853/2020	EPI_ISL_536043	2020-09-15	L00233853	Canada/Qc-L00233853/2020	L00233853
Canada/QC-LSPQ-L00233870/2020	EPI_ISL_536045	2020-09-15	L00233870	Canada/Qc-L00233870/2020	L00233870
Canada/QC-LSPQ-L00233970/2020	EPI_ISL_536046	2020-09-15	L00233970	Canada/Qc-L00233970/2020	L00233970
Canada/QC-LSPQ-L00234248/2020	EPI_ISL_536047	2020-09-15	L00234248	Canada/Qc-L00234248/2020	L00234248
Canada/QC-LSPQ-L00234260/2020	EPI_ISL_536048	2020-09-15	L00234260	Canada/Qc-L00234260/2020	L00234260
Canada/QC-LSPQ-L00234287/2020	EPI_ISL_536049	2020-09-15	L00234287	Canada/Qc-L00234287/2020	L00234287
Canada/QC-LSPQ-L00234302/2020	EPI_ISL_536050	2020-09-15	L00234302	Canada/Qc-L00234302/2020	L00234302
Canada/QC-LSPQ-L00234333/2020	EPI_ISL_536051	2020-09-15	L00234333	Canada/Qc-L00234333/2020	L00234333
Canada/QC-LSPQ-L00233695/2020	EPI_ISL_536034	2020-09-15	L00233695	Canada/Qc-L00233695/2020	L00233695
Canada/QC-LSPQ-L00233222/2020	EPI_ISL_536012	2020-09-15	L00233222	Canada/Qc-L00233222/2020	L00233222
Canada/QC-LSPQ-L00242991/2020	EPI_ISL_536343	2020-09-15	L00242991	Canada/Qc-L00242991/2020	L00242991
Canada/QC-LSPQ-L00233661/2020	EPI_ISL_536031	2020-09-15	L00233661	Canada/Qc-L00233661/2020	L00233661
Canada/QC-LSPQ-L00233281/2020	EPI_ISL_536014	2020-09-15	L00233281	Canada/Qc-L00233281/2020	L00233281
Canada/QC-LSPQ-L00233316/2020	EPI_ISL_536015	2020-09-15	L00233316	Canada/Qc-L00233316/2020	L00233316
Canada/QC-LSPQ-L00233323/2020	EPI_ISL_536016	2020-09-15	L00233323	Canada/Qc-L00233323/2020	L00233323
Canada/QC-LSPQ-L00233333/2020	EPI_ISL_536017	2020-09-15	L00233333	Canada/Qc-L00233333/2020	L00233333
Canada/QC-LSPQ-L00233340/2020	EPI_ISL_536018	2020-09-15	L00233340	Canada/Qc-L00233340/2020	L00233340
Canada/QC-LSPQ-L00233346/2020	EPI_ISL_536019	2020-09-15	L00233346	Canada/Qc-L00233346/2020	L00233346
Canada/QC-LSPQ-L00233357/2020	EPI_ISL_536020	2020-09-15	L00233357	Canada/Qc-L00233357/2020	L00233357
Canada/QC-LSPQ-L00233380/2020	EPI_ISL_536021	2020-09-15	L00233380	Canada/Qc-L00233380/2020	L00233380
Canada/QC-LSPQ-L00233398/2020	EPI_ISL_536022	2020-09-15	L00233398	Canada/Qc-L00233398/2020	L00233398
Canada/QC-LSPQ-L00233422/2020	EPI_ISL_536023	2020-09-15	L00233422	Canada/Qc-L00233422/2020	L00233422
Canada/QC-LSPQ-L00233493/2020	EPI_ISL_536024	2020-09-15	L00233493	Canada/Qc-L00233493/2020	L00233493
Canada/QC-LSPQ-L00233496/2020	EPI_ISL_536025	2020-09-15	L00233496	Canada/Qc-L00233496/2020	L00233496
Canada/QC-LSPQ-L00233527/2020	EPI_ISL_536026	2020-09-15	L00233527	Canada/Qc-L00233527/2020	L00233527
Canada/QC-LSPQ-L00233561/2020	EPI_ISL_536027	2020-09-15	L00233561	Canada/Qc-L00233561/2020	L00233561
Canada/QC-LSPQ-L00233567/2020	EPI_ISL_536028	2020-09-15	L00233567	Canada/Qc-L00233567/2020	L00233567
Canada/QC-LSPQ-L00233585/2020	EPI_ISL_536029	2020-09-15	L00233585	Canada/Qc-L00233585/2020	L00233585
Canada/QC-LSPQ-L00233633/2020	EPI_ISL_536030	2020-09-15	L00233633	Canada/Qc-L00233633/2020	L00233633
Canada/QC-LSPQ-L00233681/2020	EPI_ISL_536032	2020-09-15	L00233681	Canada/Qc-L00233681/2020	L00233681
Canada/QC-LSPQ-L00232064/2020	EPI_ISL_535971	2020-09-15	L00232064	Canada/Qc-L00232064/2020	L00232064
Canada/QC-LSPQ-L00230020/2020	EPI_ISL_535909	2020-09-15	L00230020	Canada/Qc-L00230020/2020	L00230020
Canada/QC-LSPQ-L00230110/2020	EPI_ISL_535910	2020-09-15	L00230110	Canada/Qc-L00230110/2020	L00230110
Canada/QC-LSPQ-L00230159/2020	EPI_ISL_535911	2020-09-15	L00230159	Canada/Qc-L00230159/2020	L00230159
Canada/QC-LSPQ-L00230189/2020	EPI_ISL_535912	2020-09-15	L00230189	Canada/Qc-L00230189/2020	L00230189
Canada/QC-LSPQ-L00230315/2020	EPI_ISL_535914	2020-09-15	L00230315	Canada/Qc-L00230315/2020	L00230315
Canada/QC-LSPQ-L00230444/2020	EPI_ISL_535917	2020-09-15	L00230444	Canada/Qc-L00230444/2020	L00230444
Canada/QC-LSPQ-L00230472/2020	EPI_ISL_535919	2020-09-15	L00230472	Canada/Qc-L00230472/2020	L00230472
Canada/QC-LSPQ-L00230473/2020	EPI_ISL_535920	2020-09-15	L00230473	Canada/Qc-L00230473/2020	L00230473
Canada/QC-LSPQ-L00230536/2020	EPI_ISL_535923	2020-09-15	L00230536	Canada/Qc-L00230536/2020	L00230536
Canada/QC-LSPQ-L00230637/2020	EPI_ISL_535925	2020-09-15	L00230637	Canada/Qc-L00230637/2020	L00230637
Canada/QC-LSPQ-L00230018/2020	EPI_ISL_535908	2020-09-15	L00230018	Canada/Qc-L00230018/2020	L00230018
Canada/QC-LSPQ-L00229952/2020	EPI_ISL_535907	2020-09-15	L00229952	Canada/Qc-L00229952/2020	L00229952
Canada/QC-LSPQ-L00229943/2020	EPI_ISL_535906	2020-09-15	L00229943	Canada/Qc-L00229943/2020	L00229943
Canada/QC-LSPQ-L00229929/2020	EPI_ISL_535905	2020-09-15	L00229929	Canada/Qc-L00229929/2020	L00229929
Canada/QC-LSPQ-L00229212/2020	EPI_ISL_535887	2020-09-15	L00229212	Canada/Qc-L00229212/2020	L00229212
Canada/QC-LSPQ-L00229288/2020	EPI_ISL_535888	2020-09-15	L00229288	Canada/Qc-L00229288/2020	L00229288
Canada/QC-LSPQ-L00229319/2020	EPI_ISL_535889	2020-09-15	L00229319	Canada/Qc-L00229319/2020	L00229319
Canada/QC-LSPQ-L00229326/2020	EPI_ISL_535890	2020-09-15	L00229326	Canada/Qc-L00229326/2020	L00229326
Canada/QC-LSPQ-L00229363/2020	EPI_ISL_535891	2020-09-15	L00229363	Canada/Qc-L00229363/2020	L00229363
Canada/QC-LSPQ-L00229384/2020	EPI_ISL_535892	2020-09-15	L00229384	Canada/Qc-L00229384/2020	L00229384
Canada/QC-LSPQ-L00229410/2020	EPI_ISL_535893	2020-09-15	L00229410	Canada/Qc-L00229410/2020	L00229410
Canada/QC-LSPQ-L00229443/2020	EPI_ISL_535894	2020-09-15	L00229443	Canada/Qc-L00229443/2020	L00229443
Canada/QC-LSPQ-L00230647/2020	EPI_ISL_535926	2020-09-15	L00230647	Canada/Qc-L00230647/2020	L00230647
Canada/QC-LSPQ-L00229450/2020	EPI_ISL_535895	2020-09-15	L00229450	Canada/Qc-L00229450/2020	L00229450
Canada/QC-LSPQ-L00229615/2020	EPI_ISL_535897	2020-09-15	L00229615	Canada/Qc-L00229615/2020	L00229615
Canada/QC-LSPQ-L00229648/2020	EPI_ISL_535898	2020-09-15	L00229648	Canada/Qc-L00229648/2020	L00229648
Canada/QC-LSPQ-L00229671/2020	EPI_ISL_535899	2020-09-15	L00229671	Canada/Qc-L00229671/2020	L00229671
Canada/QC-LSPQ-L00229727/2020	EPI_ISL_535901	2020-09-15	L00229727	Canada/Qc-L00229727/2020	L00229727
Canada/QC-LSPQ-L00229741/2020	EPI_ISL_535902	2020-09-15	L00229741	Canada/Qc-L00229741/2020	L00229741
Canada/QC-LSPQ-L00229794/2020	EPI_ISL_535903	2020-09-15	L00229794	Canada/Qc-L00229794/2020	L00229794
Canada/QC-LSPQ-L00229796/2020	EPI_ISL_535904	2020-09-15	L00229796	Canada/Qc-L00229796/2020	L00229796
Canada/QC-LSPQ-L00229554/2020	EPI_ISL_535896	2020-09-15	L00229554	Canada/Qc-L00229554/2020	L00229554
Canada/QC-LSPQ-L00232004/2020	EPI_ISL_535969	2020-09-15	L00232004	Canada/Qc-L00232004/2020	L00232004
Canada/QC-LSPQ-L00230666/2020	EPI_ISL_535927	2020-09-15	L00230666	Canada/Qc-L00230666/2020	L00230666
Canada/QC-LSPQ-L00230720/2020	EPI_ISL_535929	2020-09-15	L00230720	Canada/Qc-L00230720/2020	L00230720
Canada/QC-LSPQ-L00231277/2020	EPI_ISL_535950	2020-09-15	L00231277	Canada/Qc-L00231277/2020	L00231277
Canada/QC-LSPQ-L00231289/2020	EPI_ISL_535951	2020-09-15	L00231289	Canada/Qc-L00231289/2020	L00231289
Canada/QC-LSPQ-L00231296/2020	EPI_ISL_535952	2020-09-15	L00231296	Canada/Qc-L00231296/2020	L00231296
Canada/QC-LSPQ-L00231415/2020	EPI_ISL_535954	2020-09-15	L00231415	Canada/Qc-L00231415/2020	L00231415
Canada/QC-LSPQ-L00231416/2020	EPI_ISL_535955	2020-09-15	L00231416	Canada/Qc-L00231416/2020	L00231416
Canada/QC-LSPQ-L00231569/2020	EPI_ISL_535957	2020-09-15	L00231569	Canada/Qc-L00231569/2020	L00231569
Canada/QC-LSPQ-L00230676/2020	EPI_ISL_535928	2020-09-15	L00230676	Canada/Qc-L00230676/2020	L00230676
Canada/QC-LSPQ-L00231805/2020	EPI_ISL_535963	2020-09-15	L00231805	Canada/Qc-L00231805/2020	L00231805
Canada/QC-LSPQ-L00231860/2020	EPI_ISL_535965	2020-09-15	L00231860	Canada/Qc-L00231860/2020	L00231860
Canada/QC-LSPQ-L00231966/2020	EPI_ISL_535967	2020-09-15	L00231966	Canada/Qc-L00231966/2020	L00231966
Canada/QC-LSPQ-L00231249/2020	EPI_ISL_535948	2020-09-15	L00231249	Canada/Qc-L00231249/2020	L00231249
Canada/QC-LSPQ-L00231158/2020	EPI_ISL_535946	2020-09-15	L00231158	Canada/Qc-L00231158/2020	L00231158
Canada/QC-LSPQ-L00230755/2020	EPI_ISL_535930	2020-09-15	L00230755	Canada/Qc-L00230755/2020	L00230755
Canada/QC-LSPQ-L00230787/2020	EPI_ISL_535931	2020-09-15	L00230787	Canada/Qc-L00230787/2020	L00230787
Canada/QC-LSPQ-L00230796/2020	EPI_ISL_535932	2020-09-15	L00230796	Canada/Qc-L00230796/2020	L00230796
Canada/QC-LSPQ-L00230798/2020	EPI_ISL_535933	2020-09-15	L00230798	Canada/Qc-L00230798/2020	L00230798
Canada/QC-LSPQ-L00230813/2020	EPI_ISL_535934	2020-09-15	L00230813	Canada/Qc-L00230813/2020	L00230813
Canada/QC-LSPQ-L00230821/2020	EPI_ISL_535935	2020-09-15	L00230821	Canada/Qc-L00230821/2020	L00230821
Canada/QC-LSPQ-L00230881/2020	EPI_ISL_535936	2020-09-15	L00230881	Canada/Qc-L00230881/2020	L00230881
Canada/QC-LSPQ-L00231230/2020	EPI_ISL_535947	2020-09-15	L00231230	Canada/Qc-L00231230/2020	L00231230
Canada/QC-LSPQ-L00230895/2020	EPI_ISL_535938	2020-09-15	L00230895	Canada/Qc-L00230895/2020	L00230895
Canada/QC-LSPQ-L00230948/2020	EPI_ISL_535940	2020-09-15	L00230948	Canada/Qc-L00230948/2020	L00230948
Canada/QC-LSPQ-L00230998/2020	EPI_ISL_535941	2020-09-15	L00230998	Canada/Qc-L00230998/2020	L00230998
Canada/QC-LSPQ-L00231068/2020	EPI_ISL_535943	2020-09-15	L00231068	Canada/Qc-L00231068/2020	L00231068
Canada/QC-LSPQ-L00231139/2020	EPI_ISL_535944	2020-09-15	L00231139	Canada/Qc-L00231139/2020	L00231139
Canada/QC-LSPQ-L00231156/2020	EPI_ISL_535945	2020-09-15	L00231156	Canada/Qc-L00231156/2020	L00231156
Canada/QC-LSPQ-L00242918/2020	EPI_ISL_536342	2020-09-15	L00242918	Canada/Qc-L00242918/2020	L00242918
Canada/QC-LSPQ-L00234169/2020	EPI_ISL_560415	2020-09-29	L00234169	Canada/Qc-L00234169/2020	L00234169
Canada/QC-LSPQ-L00232710/2020	EPI_ISL_560414	2020-09-29	L00232710	Canada/Qc-L00232710/2020	L00232710
Canada/QC-LSPQ-L00232672/2020	EPI_ISL_560413	2020-09-29	L00232672	Canada/Qc-L00232672/2020	L00232672
Canada/Qc-JEW-Q9151928/2020	EPI_ISL_826216	2021-01-15	JEW-Q9151928	Canada/Qc-JEW-Q9151928/2020	JEW-Q9151928
Canada/Qc-JEW-Q9151939/2020	EPI_ISL_826220	2021-01-15	JEW-Q9151939	Canada/Qc-JEW-Q9151939/2020	JEW-Q9151939
Canada/Qc-JEW-Q9152027/2020	EPI_ISL_826214	2021-01-15	JEW-Q9152027	Canada/Qc-JEW-Q9152027/2020	JEW-Q9152027
Canada/Qc-JEW-Q9152100/2020	EPI_ISL_826143	2021-01-15	JEW-Q9152100	Canada/Qc-JEW-Q9152100/2020	JEW-Q9152100
Canada/Qc-JEW-Q9152140/2020	EPI_ISL_826209	2021-01-15	JEW-Q9152140	Canada/Qc-JEW-Q9152140/2020	JEW-Q9152140
Canada/Qc-JEW-Q9152159/2020	EPI_ISL_826210	2021-01-15	JEW-Q9152159	Canada/Qc-JEW-Q9152159/2020	JEW-Q9152159
Canada/Qc-JEW-Q9152311/2020	EPI_ISL_826213	2021-01-15	JEW-Q9152311	Canada/Qc-JEW-Q9152311/2020	JEW-Q9152311
Canada/Qc-JEW-Q9152338/2020	EPI_ISL_826133	2021-01-15	JEW-Q9152338	Canada/Qc-JEW-Q9152338/2020	JEW-Q9152338
Canada/Qc-JEW-Q9152503/2020	EPI_ISL_826211	2021-01-15	JEW-Q9152503	Canada/Qc-JEW-Q9152503/2020	JEW-Q9152503
Canada/Qc-JEW-Q9160816/2020	EPI_ISL_826208	2021-01-15	JEW-Q9160816	Canada/Qc-JEW-Q9160816/2020	JEW-Q9160816
Canada/Qc-JEW-Q9160955/2020	EPI_ISL_826225	2021-01-15	JEW-Q9160955	Canada/Qc-JEW-Q9160955/2020	JEW-Q9160955
Canada/Qc-JEW-Q9161246/2020	EPI_ISL_826137	2021-01-15	JEW-Q9161246	Canada/Qc-JEW-Q9161246/2020	JEW-Q9161246
Canada/Qc-JEW-Q9161922/2020	EPI_ISL_826224	2021-01-15	JEW-Q9161922	Canada/Qc-JEW-Q9161922/2020	JEW-Q9161922
Canada/Qc-JEW-Q9170237/2020	EPI_ISL_826222	2021-01-15	JEW-Q9170237	Canada/Qc-JEW-Q9170237/2020	JEW-Q9170237
Canada/Qc-JEW-Q9170656/2020	EPI_ISL_826223	2021-01-15	JEW-Q9170656	Canada/Qc-JEW-Q9170656/2020	JEW-Q9170656
Canada/Qc-JEW-Q9151926/2020	EPI_ISL_826215	2021-01-15	JEW-Q9151926	Canada/Qc-JEW-Q9151926/2020	JEW-Q9151926
Canada/Qc-JEW-Q9151922/2020	EPI_ISL_826217	2021-01-15	JEW-Q9151922	Canada/Qc-JEW-Q9151922/2020	JEW-Q9151922
Canada/Qc-JEW-Q9151884/2020	EPI_ISL_826218	2021-01-15	JEW-Q9151884	Canada/Qc-JEW-Q9151884/2020	JEW-Q9151884
Canada/Qc-JEW-Q9151867/2020	EPI_ISL_826212	2021-01-15	JEW-Q9151867	Canada/Qc-JEW-Q9151867/2020	JEW-Q9151867
Canada/Qc-JEW-Q9142130/2020	EPI_ISL_826149	2021-01-15	JEW-Q9142130	Canada/Qc-JEW-Q9142130/2020	JEW-Q9142130
Canada/Qc-JEW-Q9142190/2020	EPI_ISL_826189	2021-01-15	JEW-Q9142190	Canada/Qc-JEW-Q9142190/2020	JEW-Q9142190
Canada/Qc-JEW-Q9142380/2020	EPI_ISL_826145	2021-01-15	JEW-Q9142380	Canada/Qc-JEW-Q9142380/2020	JEW-Q9142380
Canada/Qc-JEW-Q9142389/2020	EPI_ISL_826206	2021-01-15	JEW-Q9142389	Canada/Qc-JEW-Q9142389/2020	JEW-Q9142389
Canada/Qc-JEW-Q9142456/2020	EPI_ISL_826187	2021-01-15	JEW-Q9142456	Canada/Qc-JEW-Q9142456/2020	JEW-Q9142456
Canada/Qc-JEW-Q9142481/2020	EPI_ISL_826207	2021-01-15	JEW-Q9142481	Canada/Qc-JEW-Q9142481/2020	JEW-Q9142481
Canada/Qc-JEW-Q9170838/2020	EPI_ISL_826221	2021-01-15	JEW-Q9170838	Canada/Qc-JEW-Q9170838/2020	JEW-Q9170838
Canada/Qc-JEW-Q9142484/2020	EPI_ISL_826205	2021-01-15	JEW-Q9142484	Canada/Qc-JEW-Q9142484/2020	JEW-Q9142484
Canada/Qc-JEW-Q9142728/2020	EPI_ISL_826203	2021-01-15	JEW-Q9142728	Canada/Qc-JEW-Q9142728/2020	JEW-Q9142728
Canada/Qc-JEW-Q9142871/2020	EPI_ISL_826202	2021-01-15	JEW-Q9142871	Canada/Qc-JEW-Q9142871/2020	JEW-Q9142871
Canada/Qc-JEW-Q9143033/2020	EPI_ISL_826201	2021-01-15	JEW-Q9143033	Canada/Qc-JEW-Q9143033/2020	JEW-Q9143033
Canada/Qc-JEW-Q9151497/2020	EPI_ISL_826200	2021-01-15	JEW-Q9151497	Canada/Qc-JEW-Q9151497/2020	JEW-Q9151497
Canada/Qc-JEW-Q9151543/2020	EPI_ISL_826199	2021-01-15	JEW-Q9151543	Canada/Qc-JEW-Q9151543/2020	JEW-Q9151543
Canada/Qc-JEW-Q9151735/2020	EPI_ISL_826198	2021-01-15	JEW-Q9151735	Canada/Qc-JEW-Q9151735/2020	JEW-Q9151735
Canada/Qc-JEW-Q9151829/2020	EPI_ISL_826219	2021-01-15	JEW-Q9151829	Canada/Qc-JEW-Q9151829/2020	JEW-Q9151829
Canada/Qc-JEW-Q9142656/2020	EPI_ISL_826204	2021-01-15	JEW-Q9142656	Canada/Qc-JEW-Q9142656/2020	JEW-Q9142656
Canada/Qc-JEW-Q9142109/2020	EPI_ISL_826135	2021-01-15	JEW-Q9142109	Canada/Qc-JEW-Q9142109/2020	JEW-Q9142109
Canada/Qc-JEW-Q9171021/2020	EPI_ISL_826234	2021-01-15	JEW-Q9171021	Canada/Qc-JEW-Q9171021/2020	JEW-Q9171021
Canada/Qc-JEW-Q9171182/2020	EPI_ISL_826232	2021-01-15	JEW-Q9171182	Canada/Qc-JEW-Q9171182/2020	JEW-Q9171182
Canada/Qc-JEW-Q9211794/2020	EPI_ISL_826250	2021-01-15	JEW-Q9211794	Canada/Qc-JEW-Q9211794/2020	JEW-Q9211794
Canada/Qc-JEW-Q9211914/2020	EPI_ISL_826248	2021-01-15	JEW-Q9211914	Canada/Qc-JEW-Q9211914/2020	JEW-Q9211914
Canada/Qc-JEW-Q9212145/2020	EPI_ISL_826247	2021-01-15	JEW-Q9212145	Canada/Qc-JEW-Q9212145/2020	JEW-Q9212145
Canada/Qc-JEW-Q9212336/2020	EPI_ISL_826252	2021-01-15	JEW-Q9212336	Canada/Qc-JEW-Q9212336/2020	JEW-Q9212336
Canada/Qc-JEW-Q9212566/2020	EPI_ISL_826251	2021-01-15	JEW-Q9212566	Canada/Qc-JEW-Q9212566/2020	JEW-Q9212566
Canada/Qc-JEW-Q9213231/2020	EPI_ISL_826144	2021-01-15	JEW-Q9213231	Canada/Qc-JEW-Q9213231/2020	JEW-Q9213231
Canada/Qc-JEW-Q9211143/2020	EPI_ISL_826242	2021-01-15	JEW-Q9211143	Canada/Qc-JEW-Q9211143/2020	JEW-Q9211143
Canada/Qc-JEW-Q9203386/2020	EPI_ISL_826246	2021-01-15	JEW-Q9203386	Canada/Qc-JEW-Q9203386/2020	JEW-Q9203386
Canada/Qc-JEW-Q9202982/2020	EPI_ISL_826245	2021-01-15	JEW-Q9202982	Canada/Qc-JEW-Q9202982/2020	JEW-Q9202982
Canada/Qc-JEW-Q9202532/2020	EPI_ISL_826243	2021-01-15	JEW-Q9202532	Canada/Qc-JEW-Q9202532/2020	JEW-Q9202532
Canada/Qc-JEW-Q9171231/2020	EPI_ISL_826233	2021-01-15	JEW-Q9171231	Canada/Qc-JEW-Q9171231/2020	JEW-Q9171231
Canada/Qc-JEW-Q9180135/2020	EPI_ISL_826230	2021-01-15	JEW-Q9180135	Canada/Qc-JEW-Q9180135/2020	JEW-Q9180135
Canada/Qc-JEW-Q9181173/2020	EPI_ISL_826229	2021-01-15	JEW-Q9181173	Canada/Qc-JEW-Q9181173/2020	JEW-Q9181173
Canada/Qc-JEW-Q9181274/2020	EPI_ISL_826226	2021-01-15	JEW-Q9181274	Canada/Qc-JEW-Q9181274/2020	JEW-Q9181274
Canada/Qc-JEW-Q9181289/2020	EPI_ISL_826228	2021-01-15	JEW-Q9181289	Canada/Qc-JEW-Q9181289/2020	JEW-Q9181289
Canada/Qc-JEW-Q9181319/2020	EPI_ISL_826227	2021-01-15	JEW-Q9181319	Canada/Qc-JEW-Q9181319/2020	JEW-Q9181319
Canada/Qc-JEW-Q9181520/2020	EPI_ISL_826236	2021-01-15	JEW-Q9181520	Canada/Qc-JEW-Q9181520/2020	JEW-Q9181520
Canada/Qc-JEW-Q9171100/2020	EPI_ISL_826231	2021-01-15	JEW-Q9171100	Canada/Qc-JEW-Q9171100/2020	JEW-Q9171100
Canada/Qc-JEW-Q9190220/2020	EPI_ISL_826235	2021-01-15	JEW-Q9190220	Canada/Qc-JEW-Q9190220/2020	JEW-Q9190220
Canada/Qc-JEW-Q9193069/2020	EPI_ISL_826238	2021-01-15	JEW-Q9193069	Canada/Qc-JEW-Q9193069/2020	JEW-Q9193069
Canada/Qc-JEW-Q9193132/2020	EPI_ISL_826240	2021-01-15	JEW-Q9193132	Canada/Qc-JEW-Q9193132/2020	JEW-Q9193132
Canada/Qc-JEW-Q9193142/2020	EPI_ISL_826237	2021-01-15	JEW-Q9193142	Canada/Qc-JEW-Q9193142/2020	JEW-Q9193142
Canada/Qc-JEW-Q9201272/2020	EPI_ISL_826148	2021-01-15	JEW-Q9201272	Canada/Qc-JEW-Q9201272/2020	JEW-Q9201272
Canada/Qc-JEW-Q9201473/2020	EPI_ISL_826241	2021-01-15	JEW-Q9201473	Canada/Qc-JEW-Q9201473/2020	JEW-Q9201473
Canada/Qc-JEW-Q9202339/2020	EPI_ISL_826244	2021-01-15	JEW-Q9202339	Canada/Qc-JEW-Q9202339/2020	JEW-Q9202339
Canada/Qc-JEW-Q9202391/2020	EPI_ISL_826249	2021-01-15	JEW-Q9202391	Canada/Qc-JEW-Q9202391/2020	JEW-Q9202391
Canada/Qc-JEW-Q9191726/2020	EPI_ISL_826239	2021-01-15	JEW-Q9191726	Canada/Qc-JEW-Q9191726/2020	JEW-Q9191726
Canada/Qc-JEW-Q9142094/2020	EPI_ISL_826194	2021-01-15	JEW-Q9142094	Canada/Qc-JEW-Q9142094/2020	JEW-Q9142094
Canada/Qc-JEW-Q9142088/2020	EPI_ISL_826197	2021-01-15	JEW-Q9142088	Canada/Qc-JEW-Q9142088/2020	JEW-Q9142088
Canada/Qc-JEW-Q9142047/2020	EPI_ISL_826196	2021-01-15	JEW-Q9142047	Canada/Qc-JEW-Q9142047/2020	JEW-Q9142047
Canada/Qc-JEW-Q9081421/2020	EPI_ISL_826165	2021-01-15	JEW-Q9081421	Canada/Qc-JEW-Q9081421/2020	JEW-Q9081421
Canada/Qc-JEW-Q9081433/2020	EPI_ISL_826164	2021-01-15	JEW-Q9081433	Canada/Qc-JEW-Q9081433/2020	JEW-Q9081433
Canada/Qc-JEW-Q9081676/2020	EPI_ISL_826161	2021-01-15	JEW-Q9081676	Canada/Qc-JEW-Q9081676/2020	JEW-Q9081676
Canada/Qc-JEW-Q9081752/2020	EPI_ISL_826159	2021-01-15	JEW-Q9081752	Canada/Qc-JEW-Q9081752/2020	JEW-Q9081752
Canada/Qc-JEW-Q9081772/2020	EPI_ISL_825954	2021-01-15	JEW-Q9081772	Canada/Qc-JEW-Q9081772/2020	JEW-Q9081772
Canada/Qc-JEW-Q9081932/2020	EPI_ISL_826160	2021-01-15	JEW-Q9081932	Canada/Qc-JEW-Q9081932/2020	JEW-Q9081932
Canada/Qc-JEW-Q9082083/2020	EPI_ISL_826157	2021-01-15	JEW-Q9082083	Canada/Qc-JEW-Q9082083/2020	JEW-Q9082083
Canada/Qc-JEW-Q9082193/2020	EPI_ISL_826142	2021-01-15	JEW-Q9082193	Canada/Qc-JEW-Q9082193/2020	JEW-Q9082193
Canada/Qc-JEW-Q9082197/2020	EPI_ISL_826158	2021-01-15	JEW-Q9082197	Canada/Qc-JEW-Q9082197/2020	JEW-Q9082197
Canada/Qc-JEW-Q9090665/2020	EPI_ISL_826069	2021-01-15	JEW-Q9090665	Canada/Qc-JEW-Q9090665/2020	JEW-Q9090665
Canada/Qc-JEW-Q9090667/2020	EPI_ISL_825961	2021-01-15	JEW-Q9090667	Canada/Qc-JEW-Q9090667/2020	JEW-Q9090667
Canada/Qc-JEW-Q9090670/2020	EPI_ISL_826068	2021-01-15	JEW-Q9090670	Canada/Qc-JEW-Q9090670/2020	JEW-Q9090670
Canada/Qc-JEW-Q9090672/2020	EPI_ISL_826067	2021-01-15	JEW-Q9090672	Canada/Qc-JEW-Q9090672/2020	JEW-Q9090672
Canada/Qc-JEW-Q9090683/2020	EPI_ISL_826070	2021-01-15	JEW-Q9090683	Canada/Qc-JEW-Q9090683/2020	JEW-Q9090683
Canada/Qc-JEW-Q9090694/2020	EPI_ISL_825953	2021-01-15	JEW-Q9090694	Canada/Qc-JEW-Q9090694/2020	JEW-Q9090694
Canada/Qc-JEW-Q9081416/2020	EPI_ISL_826163	2021-01-15	JEW-Q9081416	Canada/Qc-JEW-Q9081416/2020	JEW-Q9081416
Canada/Qc-JEW-Q9081405/2020	EPI_ISL_826162	2021-01-15	JEW-Q9081405	Canada/Qc-JEW-Q9081405/2020	JEW-Q9081405
Canada/Qc-JEW-Q9081389/2020	EPI_ISL_826166	2021-01-15	JEW-Q9081389	Canada/Qc-JEW-Q9081389/2020	JEW-Q9081389
Canada/Qc-JEW-Q9081347/2020	EPI_ISL_826168	2021-01-15	JEW-Q9081347	Canada/Qc-JEW-Q9081347/2020	JEW-Q9081347
Canada/Qc-JEW-Q9071108/2020	EPI_ISL_825955	2021-01-15	JEW-Q9071108	Canada/Qc-JEW-Q9071108/2020	JEW-Q9071108
Canada/Qc-JEW-Q9071159/2020	EPI_ISL_826049	2021-01-15	JEW-Q9071159	Canada/Qc-JEW-Q9071159/2020	JEW-Q9071159
Canada/Qc-JEW-Q9071214/2020	EPI_ISL_826050	2021-01-15	JEW-Q9071214	Canada/Qc-JEW-Q9071214/2020	JEW-Q9071214
Canada/Qc-JEW-Q9071440/2020	EPI_ISL_825964	2021-01-15	JEW-Q9071440	Canada/Qc-JEW-Q9071440/2020	JEW-Q9071440
Canada/Qc-JEW-Q9071774/2020	EPI_ISL_826059	2021-01-15	JEW-Q9071774	Canada/Qc-JEW-Q9071774/2020	JEW-Q9071774
Canada/Qc-JEW-Q9071806/2020	EPI_ISL_826057	2021-01-15	JEW-Q9071806	Canada/Qc-JEW-Q9071806/2020	JEW-Q9071806
Canada/Qc-JEW-Q9071810/2020	EPI_ISL_826058	2021-01-15	JEW-Q9071810	Canada/Qc-JEW-Q9071810/2020	JEW-Q9071810
Canada/Qc-JEW-Q9090900/2020	EPI_ISL_826066	2021-01-15	JEW-Q9090900	Canada/Qc-JEW-Q9090900/2020	JEW-Q9090900
Canada/Qc-JEW-Q9071880/2020	EPI_ISL_826060	2021-01-15	JEW-Q9071880	Canada/Qc-JEW-Q9071880/2020	JEW-Q9071880
Canada/Qc-JEW-Q9072046/2020	EPI_ISL_826153	2021-01-15	JEW-Q9072046	Canada/Qc-JEW-Q9072046/2020	JEW-Q9072046
Canada/Qc-JEW-Q9072228/2020	EPI_ISL_826151	2021-01-15	JEW-Q9072228	Canada/Qc-JEW-Q9072228/2020	JEW-Q9072228
Canada/Qc-JEW-Q9072282/2020	EPI_ISL_826154	2021-01-15	JEW-Q9072282	Canada/Qc-JEW-Q9072282/2020	JEW-Q9072282
Canada/Qc-JEW-Q9072540/2020	EPI_ISL_826134	2021-01-15	JEW-Q9072540	Canada/Qc-JEW-Q9072540/2020	JEW-Q9072540
Canada/Qc-JEW-Q9080809/2020	EPI_ISL_826155	2021-01-15	JEW-Q9080809	Canada/Qc-JEW-Q9080809/2020	JEW-Q9080809
Canada/Qc-JEW-Q9081030/2020	EPI_ISL_826156	2021-01-15	JEW-Q9081030	Canada/Qc-JEW-Q9081030/2020	JEW-Q9081030
Canada/Qc-JEW-Q9081334/2020	EPI_ISL_826167	2021-01-15	JEW-Q9081334	Canada/Qc-JEW-Q9081334/2020	JEW-Q9081334
Canada/Qc-JEW-Q9071967/2020	EPI_ISL_826152	2021-01-15	JEW-Q9071967	Canada/Qc-JEW-Q9071967/2020	JEW-Q9071967
Canada/Qc-JEW-Q9091167/2020	EPI_ISL_826065	2021-01-15	JEW-Q9091167	Canada/Qc-JEW-Q9091167/2020	JEW-Q9091167
Canada/Qc-JEW-Q9091169/2020	EPI_ISL_826061	2021-01-15	JEW-Q9091169	Canada/Qc-JEW-Q9091169/2020	JEW-Q9091169
Canada/Qc-JEW-Q9091279/2020	EPI_ISL_826064	2021-01-15	JEW-Q9091279	Canada/Qc-JEW-Q9091279/2020	JEW-Q9091279
Canada/Qc-JEW-Q9122898/2020	EPI_ISL_826180	2021-01-15	JEW-Q9122898	Canada/Qc-JEW-Q9122898/2020	JEW-Q9122898
Canada/Qc-JEW-Q9131572/2020	EPI_ISL_826181	2021-01-15	JEW-Q9131572	Canada/Qc-JEW-Q9131572/2020	JEW-Q9131572
Canada/Qc-JEW-Q9131619/2020	EPI_ISL_826141	2021-01-15	JEW-Q9131619	Canada/Qc-JEW-Q9131619/2020	JEW-Q9131619
Canada/Qc-JEW-Q9132194/2020	EPI_ISL_826185	2021-01-15	JEW-Q9132194	Canada/Qc-JEW-Q9132194/2020	JEW-Q9132194
Canada/Qc-JEW-Q9132272/2020	EPI_ISL_826183	2021-01-15	JEW-Q9132272	Canada/Qc-JEW-Q9132272/2020	JEW-Q9132272
Canada/Qc-JEW-Q9132386/2020	EPI_ISL_826182	2021-01-15	JEW-Q9132386	Canada/Qc-JEW-Q9132386/2020	JEW-Q9132386
Canada/Qc-JEW-Q9132449/2020	EPI_ISL_826150	2021-01-15	JEW-Q9132449	Canada/Qc-JEW-Q9132449/2020	JEW-Q9132449
Canada/Qc-JEW-Q9122576/2020	EPI_ISL_826177	2021-01-15	JEW-Q9122576	Canada/Qc-JEW-Q9122576/2020	JEW-Q9122576
Canada/Qc-JEW-Q9140220/2020	EPI_ISL_826186	2021-01-15	JEW-Q9140220	Canada/Qc-JEW-Q9140220/2020	JEW-Q9140220
Canada/Qc-JEW-Q9141577/2020	EPI_ISL_826136	2021-01-15	JEW-Q9141577	Canada/Qc-JEW-Q9141577/2020	JEW-Q9141577
Canada/Qc-JEW-Q9141620/2020	EPI_ISL_826190	2021-01-15	JEW-Q9141620	Canada/Qc-JEW-Q9141620/2020	JEW-Q9141620
Canada/Qc-JEW-Q9141679/2020	EPI_ISL_826195	2021-01-15	JEW-Q9141679	Canada/Qc-JEW-Q9141679/2020	JEW-Q9141679
Canada/Qc-JEW-Q9141802/2020	EPI_ISL_826147	2021-01-15	JEW-Q9141802	Canada/Qc-JEW-Q9141802/2020	JEW-Q9141802
Canada/Qc-JEW-Q9141825/2020	EPI_ISL_826191	2021-01-15	JEW-Q9141825	Canada/Qc-JEW-Q9141825/2020	JEW-Q9141825
Canada/Qc-JEW-Q9142023/2020	EPI_ISL_826193	2021-01-15	JEW-Q9142023	Canada/Qc-JEW-Q9142023/2020	JEW-Q9142023
Canada/Qc-JEW-Q9142032/2020	EPI_ISL_826192	2021-01-15	JEW-Q9142032	Canada/Qc-JEW-Q9142032/2020	JEW-Q9142032
Canada/Qc-JEW-Q9141103/2020	EPI_ISL_826140	2021-01-15	JEW-Q9141103	Canada/Qc-JEW-Q9141103/2020	JEW-Q9141103
Canada/Qc-JEW-Q9122133/2020	EPI_ISL_826176	2021-01-15	JEW-Q9122133	Canada/Qc-JEW-Q9122133/2020	JEW-Q9122133
Canada/Qc-JEW-Q9122098/2020	EPI_ISL_826179	2021-01-15	JEW-Q9122098	Canada/Qc-JEW-Q9122098/2020	JEW-Q9122098
Canada/Qc-JEW-Q9091358/2020	EPI_ISL_826063	2021-01-15	JEW-Q9091358	Canada/Qc-JEW-Q9091358/2020	JEW-Q9091358
Canada/Qc-JEW-Q9091425/2020	EPI_ISL_826062	2021-01-15	JEW-Q9091425	Canada/Qc-JEW-Q9091425/2020	JEW-Q9091425
Canada/Qc-JEW-Q9100058/2020	EPI_ISL_826170	2021-01-15	JEW-Q9100058	Canada/Qc-JEW-Q9100058/2020	JEW-Q9100058
Canada/Qc-JEW-Q9100158/2020	EPI_ISL_826169	2021-01-15	JEW-Q9100158	Canada/Qc-JEW-Q9100158/2020	JEW-Q9100158
Canada/Qc-JEW-Q9100984/2020	EPI_ISL_826073	2021-01-15	JEW-Q9100984	Canada/Qc-JEW-Q9100984/2020	JEW-Q9100984
Canada/Qc-JEW-Q9101078/2020	EPI_ISL_826072	2021-01-15	JEW-Q9101078	Canada/Qc-JEW-Q9101078/2020	JEW-Q9101078
Canada/Qc-JEW-Q9101294/2020	EPI_ISL_826074	2021-01-15	JEW-Q9101294	Canada/Qc-JEW-Q9101294/2020	JEW-Q9101294
Canada/Qc-JEW-Q9122109/2020	EPI_ISL_826178	2021-01-15	JEW-Q9122109	Canada/Qc-JEW-Q9122109/2020	JEW-Q9122109
Canada/Qc-JEW-Q9101486/2020	EPI_ISL_826071	2021-01-15	JEW-Q9101486	Canada/Qc-JEW-Q9101486/2020	JEW-Q9101486
Canada/Qc-JEW-Q9111275/2020	EPI_ISL_826076	2021-01-15	JEW-Q9111275	Canada/Qc-JEW-Q9111275/2020	JEW-Q9111275
Canada/Qc-JEW-Q9111882/2020	EPI_ISL_826175	2021-01-15	JEW-Q9111882	Canada/Qc-JEW-Q9111882/2020	JEW-Q9111882
Canada/Qc-JEW-Q9112113/2020	EPI_ISL_826173	2021-01-15	JEW-Q9112113	Canada/Qc-JEW-Q9112113/2020	JEW-Q9112113
Canada/Qc-JEW-Q9120206/2020	EPI_ISL_826174	2021-01-15	JEW-Q9120206	Canada/Qc-JEW-Q9120206/2020	JEW-Q9120206
Canada/Qc-JEW-Q9121152/2020	EPI_ISL_826171	2021-01-15	JEW-Q9121152	Canada/Qc-JEW-Q9121152/2020	JEW-Q9121152
Canada/Qc-JEW-Q9121223/2020	EPI_ISL_826172	2021-01-15	JEW-Q9121223	Canada/Qc-JEW-Q9121223/2020	JEW-Q9121223
Canada/Qc-JEW-Q9121605/2020	EPI_ISL_826139	2021-01-15	JEW-Q9121605	Canada/Qc-JEW-Q9121605/2020	JEW-Q9121605
Canada/Qc-JEW-Q9111169/2020	EPI_ISL_826075	2021-01-15	JEW-Q9111169	Canada/Qc-JEW-Q9111169/2020	JEW-Q9111169
Canada/Qc-JEW-Q9252476/2020	EPI_ISL_826146	2021-01-15	JEW-Q9252476	Canada/Qc-JEW-Q9252476/2020	JEW-Q9252476
Canada/Qc-JEW-Q9253357/2020	EPI_ISL_826253	2021-01-15	JEW-Q9253357	Canada/Qc-JEW-Q9253357/2020	JEW-Q9253357
Canada/Qc-L00259902/2020	EPI_ISL_826094	2021-01-15	L00259902	Canada/Qc-L00259902/2020	L00259902
Canada/Qc-L00259907/2020	EPI_ISL_825968	2021-01-15	L00259907	Canada/Qc-L00259907/2020	L00259907
Canada/Qc-L00259910/2020	EPI_ISL_825974	2021-01-15	L00259910	Canada/Qc-L00259910/2020	L00259910
Canada/Qc-L00259911/2020	EPI_ISL_826093	2021-01-15	L00259911	Canada/Qc-L00259911/2020	L00259911
Canada/Qc-L00259912/2020	EPI_ISL_826092	2021-01-15	L00259912	Canada/Qc-L00259912/2020	L00259912
Canada/Qc-L00259918/2020	EPI_ISL_826091	2021-01-15	L00259918	Canada/Qc-L00259918/2020	L00259918
Canada/Qc-L00259921/2020	EPI_ISL_826095	2021-01-15	L00259921	Canada/Qc-L00259921/2020	L00259921
Canada/Qc-L00259923/2020	EPI_ISL_825952	2021-01-15	L00259923	Canada/Qc-L00259923/2020	L00259923
Canada/Qc-L00259937/2020	EPI_ISL_826090	2021-01-15	L00259937	Canada/Qc-L00259937/2020	L00259937
Canada/Qc-L00259940/2020	EPI_ISL_825969	2021-01-15	L00259940	Canada/Qc-L00259940/2020	L00259940
Canada/Qc-L00259946/2020	EPI_ISL_825970	2021-01-15	L00259946	Canada/Qc-L00259946/2020	L00259946
Canada/Qc-L00259965/2020	EPI_ISL_826089	2021-01-15	L00259965	Canada/Qc-L00259965/2020	L00259965
Canada/Qc-L00259999/2020	EPI_ISL_826088	2021-01-15	L00259999	Canada/Qc-L00259999/2020	L00259999
Canada/Qc-L00260008/2020	EPI_ISL_826086	2021-01-15	L00260008	Canada/Qc-L00260008/2020	L00260008
Canada/Qc-L00260044/2020	EPI_ISL_826087	2021-01-15	L00260044	Canada/Qc-L00260044/2020	L00260044
Canada/Qc-L00259899/2020	EPI_ISL_825971	2021-01-15	L00259899	Canada/Qc-L00259899/2020	L00259899
Canada/Qc-L00259784/2020	EPI_ISL_826085	2021-01-15	L00259784	Canada/Qc-L00259784/2020	L00259784
Canada/Qc-L00259406/2020	EPI_ISL_826080	2021-01-15	L00259406	Canada/Qc-L00259406/2020	L00259406
Canada/Qc-L00260081/2020	EPI_ISL_826096	2021-01-15	L00260081	Canada/Qc-L00260081/2020	L00260081
Canada/Qc-L00259313/2020	EPI_ISL_826082	2021-01-15	L00259313	Canada/Qc-L00259313/2020	L00259313
Canada/Qc-L00259319/2020	EPI_ISL_826081	2021-01-15	L00259319	Canada/Qc-L00259319/2020	L00259319
Canada/Qc-L00259338/2020	EPI_ISL_826079	2021-01-15	L00259338	Canada/Qc-L00259338/2020	L00259338
Canada/Qc-L00259346/2020	EPI_ISL_826078	2021-01-15	L00259346	Canada/Qc-L00259346/2020	L00259346
Canada/Qc-L00259351/2020	EPI_ISL_826083	2021-01-15	L00259351	Canada/Qc-L00259351/2020	L00259351
Canada/Qc-L00260089/2020	EPI_ISL_826097	2021-01-15	L00260089	Canada/Qc-L00260089/2020	L00260089
Canada/Qc-L00260129/2020	EPI_ISL_826098	2021-01-15	L00260129	Canada/Qc-L00260129/2020	L00260129
Canada/Qc-L00260284/2020	EPI_ISL_825972	2021-01-15	L00260284	Canada/Qc-L00260284/2020	L00260284
Canada/Qc-L00263406/2020	EPI_ISL_826116	2021-01-15	L00263406	Canada/Qc-L00263406/2020	L00263406
Canada/Qc-L00263421/2020	EPI_ISL_826115	2021-01-15	L00263421	Canada/Qc-L00263421/2020	L00263421
Canada/Qc-L00263923/2020	EPI_ISL_826117	2021-01-15	L00263923	Canada/Qc-L00263923/2020	L00263923
Canada/Qc-L00263277/2020	EPI_ISL_825975	2021-01-15	L00263277	Canada/Qc-L00263277/2020	L00263277
Canada/Qc-L00262871/2020	EPI_ISL_826114	2021-01-15	L00262871	Canada/Qc-L00262871/2020	L00262871
Canada/Qc-L00262395/2020	EPI_ISL_826113	2021-01-15	L00262395	Canada/Qc-L00262395/2020	L00262395
Canada/Qc-L00260287/2020	EPI_ISL_826099	2021-01-15	L00260287	Canada/Qc-L00260287/2020	L00260287
Canada/Qc-L00260288/2020	EPI_ISL_826100	2021-01-15	L00260288	Canada/Qc-L00260288/2020	L00260288
Canada/Qc-L00260322/2020	EPI_ISL_826101	2021-01-15	L00260322	Canada/Qc-L00260322/2020	L00260322
Canada/Qc-L00260782/2020	EPI_ISL_825967	2021-01-15	L00260782	Canada/Qc-L00260782/2020	L00260782
Canada/Qc-L00260991/2020	EPI_ISL_826102	2021-01-15	L00260991	Canada/Qc-L00260991/2020	L00260991
Canada/Qc-L00261028/2020	EPI_ISL_826103	2021-01-15	L00261028	Canada/Qc-L00261028/2020	L00261028
Canada/Qc-L00261055/2020	EPI_ISL_826104	2021-01-15	L00261055	Canada/Qc-L00261055/2020	L00261055
Canada/Qc-L00262400/2020	EPI_ISL_826111	2021-01-15	L00262400	Canada/Qc-L00262400/2020	L00262400
Canada/Qc-L00261083/2020	EPI_ISL_826105	2021-01-15	L00261083	Canada/Qc-L00261083/2020	L00261083
Canada/Qc-L00262017/2020	EPI_ISL_826108	2021-01-15	L00262017	Canada/Qc-L00262017/2020	L00262017
Canada/Qc-L00262019/2020	EPI_ISL_826109	2021-01-15	L00262019	Canada/Qc-L00262019/2020	L00262019
Canada/Qc-L00262022/2020	EPI_ISL_826107	2021-01-15	L00262022	Canada/Qc-L00262022/2020	L00262022
Canada/Qc-L00262023/2020	EPI_ISL_825976	2021-01-15	L00262023	Canada/Qc-L00262023/2020	L00262023
Canada/Qc-L00262173/2020	EPI_ISL_825973	2021-01-15	L00262173	Canada/Qc-L00262173/2020	L00262173
Canada/Qc-L00262237/2020	EPI_ISL_826110	2021-01-15	L00262237	Canada/Qc-L00262237/2020	L00262237
Canada/Qc-L00262383/2020	EPI_ISL_826112	2021-01-15	L00262383	Canada/Qc-L00262383/2020	L00262383
Canada/Qc-L00261666/2020	EPI_ISL_826106	2021-01-15	L00261666	Canada/Qc-L00261666/2020	L00261666
Canada/Qc-JEW-Q9062730/2020	EPI_ISL_825958	2021-01-15	JEW-Q9062730	Canada/Qc-JEW-Q9062730/2020	JEW-Q9062730
Canada/Qc-JEW-Q9262360/2020	EPI_ISL_826255	2021-01-15	JEW-Q9262360	Canada/Qc-JEW-Q9262360/2020	JEW-Q9262360
Canada/Qc-JEW-Q9262500/2020	EPI_ISL_826184	2021-01-15	JEW-Q9262500	Canada/Qc-JEW-Q9262500/2020	JEW-Q9262500
Canada/Qc-JEW-Q9262703/2020	EPI_ISL_826254	2021-01-15	JEW-Q9262703	Canada/Qc-JEW-Q9262703/2020	JEW-Q9262703
Canada/Qc-JEW-R0013103/2020	EPI_ISL_826259	2021-01-15	JEW-R0013103	Canada/Qc-JEW-R0013103/2020	JEW-R0013103
Canada/Qc-JEW-R0013104/2020	EPI_ISL_826260	2021-01-15	JEW-R0013104	Canada/Qc-JEW-R0013104/2020	JEW-R0013104
Canada/Qc-JEW-Q9062614/2020	EPI_ISL_826051	2021-01-15	JEW-Q9062614	Canada/Qc-JEW-Q9062614/2020	JEW-Q9062614
Canada/Qc-JEW-Q9071871/2020	EPI_ISL_825957	2021-01-15	JEW-Q9071871	Canada/Qc-JEW-Q9071871/2020	JEW-Q9071871
Canada/Qc-JEW-Q9062009/2020	EPI_ISL_826052	2021-01-15	JEW-Q9062009	Canada/Qc-JEW-Q9062009/2020	JEW-Q9062009
Canada/Qc-JEW-Q9062020/2020	EPI_ISL_825963	2021-01-15	JEW-Q9062020	Canada/Qc-JEW-Q9062020/2020	JEW-Q9062020
Canada/Qc-JEW-Q9012177/2020	EPI_ISL_825989	2021-01-15	JEW-Q9012177	Canada/Qc-JEW-Q9012177/2020	JEW-Q9012177
Canada/Qc-JEW-Q9012225/2020	EPI_ISL_825990	2021-01-15	JEW-Q9012225	Canada/Qc-JEW-Q9012225/2020	JEW-Q9012225
Canada/Qc-JEW-Q9020857/2020	EPI_ISL_826005	2021-01-15	JEW-Q9020857	Canada/Qc-JEW-Q9020857/2020	JEW-Q9020857
Canada/Qc-JEW-Q9020970/2020	EPI_ISL_826001	2021-01-15	JEW-Q9020970	Canada/Qc-JEW-Q9020970/2020	JEW-Q9020970
Canada/Qc-JEW-Q9020985/2020	EPI_ISL_825997	2021-01-15	JEW-Q9020985	Canada/Qc-JEW-Q9020985/2020	JEW-Q9020985
Canada/Qc-JEW-Q9021180/2020	EPI_ISL_826004	2021-01-15	JEW-Q9021180	Canada/Qc-JEW-Q9021180/2020	JEW-Q9021180
Canada/Qc-JEW-Q9030279/2020	EPI_ISL_826002	2021-01-15	JEW-Q9030279	Canada/Qc-JEW-Q9030279/2020	JEW-Q9030279
Canada/Qc-JEW-Q9030747/2020	EPI_ISL_825998	2021-01-15	JEW-Q9030747	Canada/Qc-JEW-Q9030747/2020	JEW-Q9030747
Canada/Qc-JEW-Q9030778/2020	EPI_ISL_825977	2021-01-15	JEW-Q9030778	Canada/Qc-JEW-Q9030778/2020	JEW-Q9030778
Canada/Qc-JEW-Q9030895/2020	EPI_ISL_825996	2021-01-15	JEW-Q9030895	Canada/Qc-JEW-Q9030895/2020	JEW-Q9030895
Canada/Qc-JEW-Q9030914/2020	EPI_ISL_825995	2021-01-15	JEW-Q9030914	Canada/Qc-JEW-Q9030914/2020	JEW-Q9030914
Canada/Qc-JEW-Q9030958/2020	EPI_ISL_826010	2021-01-15	JEW-Q9030958	Canada/Qc-JEW-Q9030958/2020	JEW-Q9030958
Canada/Qc-JEW-Q9030968/2020	EPI_ISL_825962	2021-01-15	JEW-Q9030968	Canada/Qc-JEW-Q9030968/2020	JEW-Q9030968
Canada/Qc-JEW-Q9030978/2020	EPI_ISL_826000	2021-01-15	JEW-Q9030978	Canada/Qc-JEW-Q9030978/2020	JEW-Q9030978
Canada/Qc-JEW-Q9030979/2020	EPI_ISL_826003	2021-01-15	JEW-Q9030979	Canada/Qc-JEW-Q9030979/2020	JEW-Q9030979
Canada/Qc-JEW-Q9012106/2020	EPI_ISL_825986	2021-01-15	JEW-Q9012106	Canada/Qc-JEW-Q9012106/2020	JEW-Q9012106
Canada/Qc-JEW-Q9012105/2020	EPI_ISL_825960	2021-01-15	JEW-Q9012105	Canada/Qc-JEW-Q9012105/2020	JEW-Q9012105
Canada/Qc-JEW-Q9012104/2020	EPI_ISL_825988	2021-01-15	JEW-Q9012104	Canada/Qc-JEW-Q9012104/2020	JEW-Q9012104
Canada/Qc-JEW-Q9012004/2020	EPI_ISL_825993	2021-01-15	JEW-Q9012004	Canada/Qc-JEW-Q9012004/2020	JEW-Q9012004
Canada/Qc-JEW-Q8292345/2020	EPI_ISL_826022	2021-01-15	JEW-Q8292345	Canada/Qc-JEW-Q8292345/2020	JEW-Q8292345
Canada/Qc-JEW-Q8292502/2020	EPI_ISL_826017	2021-01-15	JEW-Q8292502	Canada/Qc-JEW-Q8292502/2020	JEW-Q8292502
Canada/Qc-JEW-Q8301049/2020	EPI_ISL_826023	2021-01-15	JEW-Q8301049	Canada/Qc-JEW-Q8301049/2020	JEW-Q8301049
Canada/Qc-JEW-Q8301110/2020	EPI_ISL_825984	2021-01-15	JEW-Q8301110	Canada/Qc-JEW-Q8301110/2020	JEW-Q8301110
Canada/Qc-JEW-Q8301441/2020	EPI_ISL_825979	2021-01-15	JEW-Q8301441	Canada/Qc-JEW-Q8301441/2020	JEW-Q8301441
Canada/Qc-JEW-Q8301447/2020	EPI_ISL_825951	2021-01-15	JEW-Q8301447	Canada/Qc-JEW-Q8301447/2020	JEW-Q8301447
Canada/Qc-JEW-Q8301648/2020	EPI_ISL_825980	2021-01-15	JEW-Q8301648	Canada/Qc-JEW-Q8301648/2020	JEW-Q8301648
Canada/Qc-JEW-Q9030985/2020	EPI_ISL_825999	2021-01-15	JEW-Q9030985	Canada/Qc-JEW-Q9030985/2020	JEW-Q9030985
Canada/Qc-JEW-Q8301824/2020	EPI_ISL_825983	2021-01-15	JEW-Q8301824	Canada/Qc-JEW-Q8301824/2020	JEW-Q8301824
Canada/Qc-JEW-Q9010899/2020	EPI_ISL_825985	2021-01-15	JEW-Q9010899	Canada/Qc-JEW-Q9010899/2020	JEW-Q9010899
Canada/Qc-JEW-Q9011070/2020	EPI_ISL_825992	2021-01-15	JEW-Q9011070	Canada/Qc-JEW-Q9011070/2020	JEW-Q9011070
Canada/Qc-JEW-Q9011089/2020	EPI_ISL_825991	2021-01-15	JEW-Q9011089	Canada/Qc-JEW-Q9011089/2020	JEW-Q9011089
Canada/Qc-JEW-Q9011398/2020	EPI_ISL_825966	2021-01-15	JEW-Q9011398	Canada/Qc-JEW-Q9011398/2020	JEW-Q9011398
Canada/Qc-JEW-Q9011710/2020	EPI_ISL_825994	2021-01-15	JEW-Q9011710	Canada/Qc-JEW-Q9011710/2020	JEW-Q9011710
Canada/Qc-JEW-Q9011773/2020	EPI_ISL_825987	2021-01-15	JEW-Q9011773	Canada/Qc-JEW-Q9011773/2020	JEW-Q9011773
Canada/Qc-JEW-Q8301801/2020	EPI_ISL_825981	2021-01-15	JEW-Q8301801	Canada/Qc-JEW-Q8301801/2020	JEW-Q8301801
Canada/Qc-JEW-Q9031098/2020	EPI_ISL_826013	2021-01-15	JEW-Q9031098	Canada/Qc-JEW-Q9031098/2020	JEW-Q9031098
Canada/Qc-JEW-Q9031111/2020	EPI_ISL_826012	2021-01-15	JEW-Q9031111	Canada/Qc-JEW-Q9031111/2020	JEW-Q9031111
Canada/Qc-JEW-Q9031244/2020	EPI_ISL_826009	2021-01-15	JEW-Q9031244	Canada/Qc-JEW-Q9031244/2020	JEW-Q9031244
Canada/Qc-JEW-Q9052054/2020	EPI_ISL_826048	2021-01-15	JEW-Q9052054	Canada/Qc-JEW-Q9052054/2020	JEW-Q9052054
Canada/Qc-JEW-Q9052122/2020	EPI_ISL_826047	2021-01-15	JEW-Q9052122	Canada/Qc-JEW-Q9052122/2020	JEW-Q9052122
Canada/Qc-JEW-Q9052370/2020	EPI_ISL_826041	2021-01-15	JEW-Q9052370	Canada/Qc-JEW-Q9052370/2020	JEW-Q9052370
Canada/Qc-JEW-Q9052394/2020	EPI_ISL_826042	2021-01-15	JEW-Q9052394	Canada/Qc-JEW-Q9052394/2020	JEW-Q9052394
Canada/Qc-JEW-Q9052430/2020	EPI_ISL_826043	2021-01-15	JEW-Q9052430	Canada/Qc-JEW-Q9052430/2020	JEW-Q9052430
Canada/Qc-JEW-Q9060754/2020	EPI_ISL_825965	2021-01-15	JEW-Q9060754	Canada/Qc-JEW-Q9060754/2020	JEW-Q9060754
Canada/Qc-JEW-Q9061101/2020	EPI_ISL_826039	2021-01-15	JEW-Q9061101	Canada/Qc-JEW-Q9061101/2020	JEW-Q9061101
Canada/Qc-JEW-Q9052007/2020	EPI_ISL_826040	2021-01-15	JEW-Q9052007	Canada/Qc-JEW-Q9052007/2020	JEW-Q9052007
Canada/Qc-JEW-Q9061406/2020	EPI_ISL_826053	2021-01-15	JEW-Q9061406	Canada/Qc-JEW-Q9061406/2020	JEW-Q9061406
Canada/Qc-JEW-Q9061581/2020	EPI_ISL_826035	2021-01-15	JEW-Q9061581	Canada/Qc-JEW-Q9061581/2020	JEW-Q9061581
Canada/Qc-JEW-Q9061662/2020	EPI_ISL_826036	2021-01-15	JEW-Q9061662	Canada/Qc-JEW-Q9061662/2020	JEW-Q9061662
Canada/Qc-JEW-Q9061676/2020	EPI_ISL_826037	2021-01-15	JEW-Q9061676	Canada/Qc-JEW-Q9061676/2020	JEW-Q9061676
Canada/Qc-JEW-Q9061708/2020	EPI_ISL_826056	2021-01-15	JEW-Q9061708	Canada/Qc-JEW-Q9061708/2020	JEW-Q9061708
Canada/Qc-JEW-Q9061718/2020	EPI_ISL_826054	2021-01-15	JEW-Q9061718	Canada/Qc-JEW-Q9061718/2020	JEW-Q9061718
Canada/Qc-JEW-Q9061739/2020	EPI_ISL_826055	2021-01-15	JEW-Q9061739	Canada/Qc-JEW-Q9061739/2020	JEW-Q9061739
Canada/Qc-JEW-Q9061868/2020	EPI_ISL_826038	2021-01-15	JEW-Q9061868	Canada/Qc-JEW-Q9061868/2020	JEW-Q9061868
Canada/Qc-JEW-Q9061459/2020	EPI_ISL_825978	2021-01-15	JEW-Q9061459	Canada/Qc-JEW-Q9061459/2020	JEW-Q9061459
Canada/Qc-JEW-Q8292297/2020	EPI_ISL_826016	2021-01-15	JEW-Q8292297	Canada/Qc-JEW-Q8292297/2020	JEW-Q8292297
Canada/Qc-JEW-Q9051974/2020	EPI_ISL_826044	2021-01-15	JEW-Q9051974	Canada/Qc-JEW-Q9051974/2020	JEW-Q9051974
Canada/Qc-JEW-Q9051969/2020	EPI_ISL_826045	2021-01-15	JEW-Q9051969	Canada/Qc-JEW-Q9051969/2020	JEW-Q9051969
Canada/Qc-JEW-Q9031255/2020	EPI_ISL_826011	2021-01-15	JEW-Q9031255	Canada/Qc-JEW-Q9031255/2020	JEW-Q9031255
Canada/Qc-JEW-Q9041527/2020	EPI_ISL_826006	2021-01-15	JEW-Q9041527	Canada/Qc-JEW-Q9041527/2020	JEW-Q9041527
Canada/Qc-JEW-Q9041534/2020	EPI_ISL_826007	2021-01-15	JEW-Q9041534	Canada/Qc-JEW-Q9041534/2020	JEW-Q9041534
Canada/Qc-JEW-Q9042140/2020	EPI_ISL_826008	2021-01-15	JEW-Q9042140	Canada/Qc-JEW-Q9042140/2020	JEW-Q9042140
Canada/Qc-JEW-Q9042358/2020	EPI_ISL_826025	2021-01-15	JEW-Q9042358	Canada/Qc-JEW-Q9042358/2020	JEW-Q9042358
Canada/Qc-JEW-Q9042360/2020	EPI_ISL_826026	2021-01-15	JEW-Q9042360	Canada/Qc-JEW-Q9042360/2020	JEW-Q9042360
Canada/Qc-JEW-Q9042646/2020	EPI_ISL_826027	2021-01-15	JEW-Q9042646	Canada/Qc-JEW-Q9042646/2020	JEW-Q9042646
Canada/Qc-JEW-Q9051970/2020	EPI_ISL_826046	2021-01-15	JEW-Q9051970	Canada/Qc-JEW-Q9051970/2020	JEW-Q9051970
Canada/Qc-JEW-Q9050147/2020	EPI_ISL_826024	2021-01-15	JEW-Q9050147	Canada/Qc-JEW-Q9050147/2020	JEW-Q9050147
Canada/Qc-JEW-Q9051497/2020	EPI_ISL_825950	2021-01-15	JEW-Q9051497	Canada/Qc-JEW-Q9051497/2020	JEW-Q9051497
Canada/Qc-JEW-Q9051751/2020	EPI_ISL_826031	2021-01-15	JEW-Q9051751	Canada/Qc-JEW-Q9051751/2020	JEW-Q9051751
Canada/Qc-JEW-Q9051861/2020	EPI_ISL_826030	2021-01-15	JEW-Q9051861	Canada/Qc-JEW-Q9051861/2020	JEW-Q9051861
Canada/Qc-JEW-Q9051883/2020	EPI_ISL_826029	2021-01-15	JEW-Q9051883	Canada/Qc-JEW-Q9051883/2020	JEW-Q9051883
Canada/Qc-JEW-Q9051897/2020	EPI_ISL_826034	2021-01-15	JEW-Q9051897	Canada/Qc-JEW-Q9051897/2020	JEW-Q9051897
Canada/Qc-JEW-Q9051906/2020	EPI_ISL_826033	2021-01-15	JEW-Q9051906	Canada/Qc-JEW-Q9051906/2020	JEW-Q9051906
Canada/Qc-JEW-Q9051967/2020	EPI_ISL_826032	2021-01-15	JEW-Q9051967	Canada/Qc-JEW-Q9051967/2020	JEW-Q9051967
Canada/Qc-JEW-Q9051212/2020	EPI_ISL_826028	2021-01-15	JEW-Q9051212	Canada/Qc-JEW-Q9051212/2020	JEW-Q9051212
Canada/Qc-JEW-Q8291861/2020	EPI_ISL_826015	2021-01-15	JEW-Q8291861	Canada/Qc-JEW-Q8291861/2020	JEW-Q8291861
Canada/Qc-JEW-Q8301697/2020	EPI_ISL_825982	2021-01-15	JEW-Q8301697	Canada/Qc-JEW-Q8301697/2020	JEW-Q8301697
Canada/Qc-JEW-Q8291757/2020	EPI_ISL_826020	2021-01-15	JEW-Q8291757	Canada/Qc-JEW-Q8291757/2020	JEW-Q8291757
Canada/Qc-JEW-Q8291780/2020	EPI_ISL_825959	2021-01-15	JEW-Q8291780	Canada/Qc-JEW-Q8291780/2020	JEW-Q8291780
Canada/Qc-JEW-Q8151330/2020	EPI_ISL_826262	2021-01-15	JEW-Q8151330	Canada/Qc-JEW-Q8151330/2020	JEW-Q8151330
Canada/Qc-JEW-Q8251009/2020	EPI_ISL_826265	2021-01-15	JEW-Q8251009	Canada/Qc-JEW-Q8251009/2020	JEW-Q8251009
Canada/Qc-JEW-Q8251318/2020	EPI_ISL_826268	2021-01-15	JEW-Q8251318	Canada/Qc-JEW-Q8251318/2020	JEW-Q8251318
Canada/Qc-JEW-Q8260052/2020	EPI_ISL_826264	2021-01-15	JEW-Q8260052	Canada/Qc-JEW-Q8260052/2020	JEW-Q8260052
Canada/Qc-JEW-Q8250057/2020	EPI_ISL_826267	2021-01-15	JEW-Q8250057	Canada/Qc-JEW-Q8250057/2020	JEW-Q8250057
Canada/Qc-JEW-Q8261296/2020	EPI_ISL_826263	2021-01-15	JEW-Q8261296	Canada/Qc-JEW-Q8261296/2020	JEW-Q8261296
Canada/Qc-JEW-Q8261578/2020	EPI_ISL_826266	2021-01-15	JEW-Q8261578	Canada/Qc-JEW-Q8261578/2020	JEW-Q8261578
Canada/Qc-JEW-Q8290912/2020	EPI_ISL_826014	2021-01-15	JEW-Q8290912	Canada/Qc-JEW-Q8290912/2020	JEW-Q8290912
Canada/Qc-JEW-Q8291074/2020	EPI_ISL_826021	2021-01-15	JEW-Q8291074	Canada/Qc-JEW-Q8291074/2020	JEW-Q8291074
Canada/Qc-JEW-Q8291436/2020	EPI_ISL_825956	2021-01-15	JEW-Q8291436	Canada/Qc-JEW-Q8291436/2020	JEW-Q8291436
Canada/Qc-JEW-Q8291667/2020	EPI_ISL_826019	2021-01-15	JEW-Q8291667	Canada/Qc-JEW-Q8291667/2020	JEW-Q8291667
Canada/Qc-JEW-Q8291714/2020	EPI_ISL_826018	2021-01-15	JEW-Q8291714	Canada/Qc-JEW-Q8291714/2020	JEW-Q8291714
Canada/QC-L00266930/2020	EPI_ISL_853413	2021-01-20	L00266930	Canada/Qc-L00266930/2020	L00266930
Canada/QC-L00266931/2020	EPI_ISL_852840	2021-01-20	L00266931	Canada/Qc-L00266931/2020	L00266931
Canada/QC-L00266933/2020	EPI_ISL_853409	2021-01-20	L00266933	Canada/Qc-L00266933/2020	L00266933
Canada/QC-L00266934/2020	EPI_ISL_853414	2021-01-20	L00266934	Canada/Qc-L00266934/2020	L00266934
Canada/QC-L00266935/2020	EPI_ISL_852839	2021-01-20	L00266935	Canada/Qc-L00266935/2020	L00266935
Canada/QC-L00266937/2020	EPI_ISL_853415	2021-01-20	L00266937	Canada/Qc-L00266937/2020	L00266937
Canada/QC-L00266938/2020	EPI_ISL_853412	2021-01-20	L00266938	Canada/Qc-L00266938/2020	L00266938
Canada/QC-L00266940/2020	EPI_ISL_853406	2021-01-20	L00266940	Canada/Qc-L00266940/2020	L00266940
Canada/QC-L00266948/2020	EPI_ISL_852837	2021-01-20	L00266948	Canada/Qc-L00266948/2020	L00266948
Canada/QC-L00266942/2020	EPI_ISL_853411	2021-01-20	L00266942	Canada/Qc-L00266942/2020	L00266942
Canada/QC-L00266946/2020	EPI_ISL_853408	2021-01-20	L00266946	Canada/Qc-L00266946/2020	L00266946
Canada/QC-L00266929/2020	EPI_ISL_852841	2021-01-20	L00266929	Canada/Qc-L00266929/2020	L00266929
Canada/QC-L00266949/2020	EPI_ISL_852836	2021-01-20	L00266949	Canada/Qc-L00266949/2020	L00266949
Canada/QC-L00266951/2020	EPI_ISL_853407	2021-01-20	L00266951	Canada/Qc-L00266951/2020	L00266951
Canada/QC-L00266952/2020	EPI_ISL_852834	2021-01-20	L00266952	Canada/Qc-L00266952/2020	L00266952
Canada/QC-L00266954/2020	EPI_ISL_852835	2021-01-20	L00266954	Canada/Qc-L00266954/2020	L00266954
Canada/QC-L00267093/2020	EPI_ISL_853405	2021-01-20	L00267093	Canada/Qc-L00267093/2020	L00267093
Canada/QC-L00266941/2020	EPI_ISL_852838	2021-01-20	L00266941	Canada/Qc-L00266941/2020	L00266941
Canada/QC-L00267097/2020	EPI_ISL_853410	2021-01-20	L00267097	Canada/Qc-L00267097/2020	L00267097
Canada/QC-HGA-T30420212D/2020	EPI_ISL_890033	2021-01-28	HGA-T30420212D	Canada/Qc-HGA-T30420212D/2020	HGA-T30420212D
Canada/QC-JUS-V5312053/2020	EPI_ISL_889928	2021-01-28	JUS-V5312053	Canada/Qc-JUS-V5312053/2020	JUS-V5312053
Canada/QC-JUS-V5311297/2020	EPI_ISL_889973	2021-01-28	JUS-V5311297	Canada/Qc-JUS-V5311297/2020	JUS-V5311297
Canada/QC-JUS-V5311291/2020	EPI_ISL_889971	2021-01-28	JUS-V5311291	Canada/Qc-JUS-V5311291/2020	JUS-V5311291
Canada/QC-JUS-V5311236/2020	EPI_ISL_889814	2021-01-28	JUS-V5311236	Canada/Qc-JUS-V5311236/2020	JUS-V5311236
Canada/QC-JUS-V5311178/2020	EPI_ISL_889910	2021-01-28	JUS-V5311178	Canada/Qc-JUS-V5311178/2020	JUS-V5311178
Canada/QC-JUS-V5311172/2020	EPI_ISL_889825	2021-01-28	JUS-V5311172	Canada/Qc-JUS-V5311172/2020	JUS-V5311172
Canada/QC-JUS-V5311163/2020	EPI_ISL_889924	2021-01-28	JUS-V5311163	Canada/Qc-JUS-V5311163/2020	JUS-V5311163
Canada/QC-JUS-V5311129/2020	EPI_ISL_889907	2021-01-28	JUS-V5311129	Canada/Qc-JUS-V5311129/2020	JUS-V5311129
Canada/QC-JUS-V5311059/2020	EPI_ISL_889990	2021-01-28	JUS-V5311059	Canada/Qc-JUS-V5311059/2020	JUS-V5311059
Canada/QC-JUS-V5311043/2020	EPI_ISL_889925	2021-01-28	JUS-V5311043	Canada/Qc-JUS-V5311043/2020	JUS-V5311043
Canada/QC-JUS-V5311005/2020	EPI_ISL_889906	2021-01-28	JUS-V5311005	Canada/Qc-JUS-V5311005/2020	JUS-V5311005
Canada/QC-JUS-V5311348/2020	EPI_ISL_889916	2021-01-28	JUS-V5311348	Canada/Qc-JUS-V5311348/2020	JUS-V5311348
Canada/QC-JUS-V5311004/2020	EPI_ISL_889952	2021-01-28	JUS-V5311004	Canada/Qc-JUS-V5311004/2020	JUS-V5311004
Canada/QC-JUS-V5310928/2020	EPI_ISL_889836	2021-01-28	JUS-V5310928	Canada/Qc-JUS-V5310928/2020	JUS-V5310928
Canada/QC-JUS-V5310874/2020	EPI_ISL_889976	2021-01-28	JUS-V5310874	Canada/Qc-JUS-V5310874/2020	JUS-V5310874
Canada/QC-JUS-V5310839/2020	EPI_ISL_889909	2021-01-28	JUS-V5310839	Canada/Qc-JUS-V5310839/2020	JUS-V5310839
Canada/QC-JUS-V5310822/2020	EPI_ISL_889985	2021-01-28	JUS-V5310822	Canada/Qc-JUS-V5310822/2020	JUS-V5310822
Canada/QC-JUS-V5310788/2020	EPI_ISL_889951	2021-01-28	JUS-V5310788	Canada/Qc-JUS-V5310788/2020	JUS-V5310788
Canada/QC-JUS-V5310758/2020	EPI_ISL_889979	2021-01-28	JUS-V5310758	Canada/Qc-JUS-V5310758/2020	JUS-V5310758
Canada/QC-JUS-V5310714/2020	EPI_ISL_889986	2021-01-28	JUS-V5310714	Canada/Qc-JUS-V5310714/2020	JUS-V5310714
Canada/QC-JUS-V5310701/2020	EPI_ISL_889987	2021-01-28	JUS-V5310701	Canada/Qc-JUS-V5310701/2020	JUS-V5310701
Canada/QC-JUS-V5310659/2020	EPI_ISL_889803	2021-01-28	JUS-V5310659	Canada/Qc-JUS-V5310659/2020	JUS-V5310659
Canada/QC-JUS-V5310582/2020	EPI_ISL_889915	2021-01-28	JUS-V5310582	Canada/Qc-JUS-V5310582/2020	JUS-V5310582
Canada/QC-JUS-V5310540/2020	EPI_ISL_889892	2021-01-28	JUS-V5310540	Canada/Qc-JUS-V5310540/2020	JUS-V5310540
Canada/QC-JUS-V5310956/2020	EPI_ISL_889957	2021-01-28	JUS-V5310956	Canada/Qc-JUS-V5310956/2020	JUS-V5310956
Canada/QC-JUS-V5311365/2020	EPI_ISL_889966	2021-01-28	JUS-V5311365	Canada/Qc-JUS-V5311365/2020	JUS-V5311365
Canada/QC-JUS-V5311397/2020	EPI_ISL_889922	2021-01-28	JUS-V5311397	Canada/Qc-JUS-V5311397/2020	JUS-V5311397
Canada/QC-JUS-V5311405/2020	EPI_ISL_889984	2021-01-28	JUS-V5311405	Canada/Qc-JUS-V5311405/2020	JUS-V5311405
Canada/QC-JUS-V5311947/2020	EPI_ISL_889889	2021-01-28	JUS-V5311947	Canada/Qc-JUS-V5311947/2020	JUS-V5311947
Canada/QC-JUS-V5311886/2020	EPI_ISL_889822	2021-01-28	JUS-V5311886	Canada/Qc-JUS-V5311886/2020	JUS-V5311886
Canada/QC-JUS-V5311856/2020	EPI_ISL_889974	2021-01-28	JUS-V5311856	Canada/Qc-JUS-V5311856/2020	JUS-V5311856
Canada/QC-JUS-V5311846/2020	EPI_ISL_889999	2021-01-28	JUS-V5311846	Canada/Qc-JUS-V5311846/2020	JUS-V5311846
Canada/QC-JUS-V5311818/2020	EPI_ISL_889988	2021-01-28	JUS-V5311818	Canada/Qc-JUS-V5311818/2020	JUS-V5311818
Canada/QC-JUS-V5311808/2020	EPI_ISL_889989	2021-01-28	JUS-V5311808	Canada/Qc-JUS-V5311808/2020	JUS-V5311808
Canada/QC-JUS-V5311793/2020	EPI_ISL_889954	2021-01-28	JUS-V5311793	Canada/Qc-JUS-V5311793/2020	JUS-V5311793
Canada/QC-JUS-V5311787/2020	EPI_ISL_889958	2021-01-28	JUS-V5311787	Canada/Qc-JUS-V5311787/2020	JUS-V5311787
Canada/QC-JUS-V5311758/2020	EPI_ISL_889975	2021-01-28	JUS-V5311758	Canada/Qc-JUS-V5311758/2020	JUS-V5311758
Canada/QC-JUS-V5311756/2020	EPI_ISL_889977	2021-01-28	JUS-V5311756	Canada/Qc-JUS-V5311756/2020	JUS-V5311756
Canada/QC-JUS-V5311728/2020	EPI_ISL_889835	2021-01-28	JUS-V5311728	Canada/Qc-JUS-V5311728/2020	JUS-V5311728
Canada/QC-JUS-V5311725/2020	EPI_ISL_889935	2021-01-28	JUS-V5311725	Canada/Qc-JUS-V5311725/2020	JUS-V5311725
Canada/QC-JUS-V5311718/2020	EPI_ISL_889981	2021-01-28	JUS-V5311718	Canada/Qc-JUS-V5311718/2020	JUS-V5311718
Canada/QC-JUS-V5311713/2020	EPI_ISL_889902	2021-01-28	JUS-V5311713	Canada/Qc-JUS-V5311713/2020	JUS-V5311713
Canada/QC-JUS-V5311697/2020	EPI_ISL_889978	2021-01-28	JUS-V5311697	Canada/Qc-JUS-V5311697/2020	JUS-V5311697
Canada/QC-JUS-V5311681/2020	EPI_ISL_889826	2021-01-28	JUS-V5311681	Canada/Qc-JUS-V5311681/2020	JUS-V5311681
Canada/QC-JUS-V5311655/2020	EPI_ISL_889953	2021-01-28	JUS-V5311655	Canada/Qc-JUS-V5311655/2020	JUS-V5311655
Canada/QC-JUS-V5311647/2020	EPI_ISL_889921	2021-01-28	JUS-V5311647	Canada/Qc-JUS-V5311647/2020	JUS-V5311647
Canada/QC-JUS-V5311642/2020	EPI_ISL_889819	2021-01-28	JUS-V5311642	Canada/Qc-JUS-V5311642/2020	JUS-V5311642
Canada/QC-JUS-V5311546/2020	EPI_ISL_889813	2021-01-28	JUS-V5311546	Canada/Qc-JUS-V5311546/2020	JUS-V5311546
Canada/QC-JUS-V5311461/2020	EPI_ISL_889904	2021-01-28	JUS-V5311461	Canada/Qc-JUS-V5311461/2020	JUS-V5311461
Canada/QC-JUS-V5311451/2020	EPI_ISL_889991	2021-01-28	JUS-V5311451	Canada/Qc-JUS-V5311451/2020	JUS-V5311451
Canada/QC-JUS-V5311417/2020	EPI_ISL_889911	2021-01-28	JUS-V5311417	Canada/Qc-JUS-V5311417/2020	JUS-V5311417
Canada/QC-JUS-V5310533/2020	EPI_ISL_889891	2021-01-28	JUS-V5310533	Canada/Qc-JUS-V5310533/2020	JUS-V5310533
Canada/QC-JUS-V5310465/2020	EPI_ISL_889908	2021-01-28	JUS-V5310465	Canada/Qc-JUS-V5310465/2020	JUS-V5310465
Canada/QC-JUS-V5310458/2020	EPI_ISL_889809	2021-01-28	JUS-V5310458	Canada/Qc-JUS-V5310458/2020	JUS-V5310458
Canada/QC-JUS-V5300612/2020	EPI_ISL_889807	2021-01-28	JUS-V5300612	Canada/Qc-JUS-V5300612/2020	JUS-V5300612
Canada/QC-JUS-V5300607/2020	EPI_ISL_889893	2021-01-28	JUS-V5300607	Canada/Qc-JUS-V5300607/2020	JUS-V5300607
Canada/QC-JUS-V5300597/2020	EPI_ISL_889969	2021-01-28	JUS-V5300597	Canada/Qc-JUS-V5300597/2020	JUS-V5300597
Canada/QC-JUS-V5300590/2020	EPI_ISL_889950	2021-01-28	JUS-V5300590	Canada/Qc-JUS-V5300590/2020	JUS-V5300590
Canada/QC-JUS-V5300486/2020	EPI_ISL_889949	2021-01-28	JUS-V5300486	Canada/Qc-JUS-V5300486/2020	JUS-V5300486
Canada/QC-JUS-V5300283/2020	EPI_ISL_889895	2021-01-28	JUS-V5300283	Canada/Qc-JUS-V5300283/2020	JUS-V5300283
Canada/QC-JUS-V5300273/2020	EPI_ISL_889818	2021-01-28	JUS-V5300273	Canada/Qc-JUS-V5300273/2020	JUS-V5300273
Canada/QC-JUS-V5300261/2020	EPI_ISL_889894	2021-01-28	JUS-V5300261	Canada/Qc-JUS-V5300261/2020	JUS-V5300261
Canada/QC-JUS-V5291222/2020	EPI_ISL_889811	2021-01-28	JUS-V5291222	Canada/Qc-JUS-V5291222/2020	JUS-V5291222
Canada/QC-JUS-V5290754/2020	EPI_ISL_889899	2021-01-28	JUS-V5290754	Canada/Qc-JUS-V5290754/2020	JUS-V5290754
Canada/QC-JUS-V5290635/2020	EPI_ISL_889874	2021-01-28	JUS-V5290635	Canada/Qc-JUS-V5290635/2020	JUS-V5290635
Canada/QC-JUS-V5290618/2020	EPI_ISL_889873	2021-01-28	JUS-V5290618	Canada/Qc-JUS-V5290618/2020	JUS-V5290618
Canada/QC-JUS-V5281643/2020	EPI_ISL_889890	2021-01-28	JUS-V5281643	Canada/Qc-JUS-V5281643/2020	JUS-V5281643
Canada/QC-JUS-V5281610/2020	EPI_ISL_889897	2021-01-28	JUS-V5281610	Canada/Qc-JUS-V5281610/2020	JUS-V5281610
Canada/QC-JUS-V5281600/2020	EPI_ISL_889896	2021-01-28	JUS-V5281600	Canada/Qc-JUS-V5281600/2020	JUS-V5281600
Canada/QC-JUS-V5280862/2020	EPI_ISL_889884	2021-01-28	JUS-V5280862	Canada/Qc-JUS-V5280862/2020	JUS-V5280862
Canada/QC-JUS-V5280612/2020	EPI_ISL_889812	2021-01-28	JUS-V5280612	Canada/Qc-JUS-V5280612/2020	JUS-V5280612
Canada/QC-JUS-V5280459/2020	EPI_ISL_889885	2021-01-28	JUS-V5280459	Canada/Qc-JUS-V5280459/2020	JUS-V5280459
Canada/QC-JUS-V5280176/2020	EPI_ISL_889806	2021-01-28	JUS-V5280176	Canada/Qc-JUS-V5280176/2020	JUS-V5280176
Canada/QC-JUS-V5272537/2020	EPI_ISL_889816	2021-01-28	JUS-V5272537	Canada/Qc-JUS-V5272537/2020	JUS-V5272537
Canada/QC-JUS-V5272515/2020	EPI_ISL_889817	2021-01-28	JUS-V5272515	Canada/Qc-JUS-V5272515/2020	JUS-V5272515
Canada/QC-JUS-V6011470/2020	EPI_ISL_889860	2021-01-28	JUS-V6011470	Canada/Qc-JUS-V6011470/2020	JUS-V6011470
Canada/QC-JUS-V5300792/2020	EPI_ISL_889967	2021-01-28	JUS-V5300792	Canada/Qc-JUS-V5300792/2020	JUS-V5300792
Canada/QC-JUS-V5311977/2020	EPI_ISL_889913	2021-01-28	JUS-V5311977	Canada/Qc-JUS-V5311977/2020	JUS-V5311977
Canada/QC-JUS-V5300928/2020	EPI_ISL_889964	2021-01-28	JUS-V5300928	Canada/Qc-JUS-V5300928/2020	JUS-V5300928
Canada/QC-JUS-V5301012/2020	EPI_ISL_889867	2021-01-28	JUS-V5301012	Canada/Qc-JUS-V5301012/2020	JUS-V5301012
Canada/QC-JUS-V5310155/2020	EPI_ISL_889810	2021-01-28	JUS-V5310155	Canada/Qc-JUS-V5310155/2020	JUS-V5310155
Canada/QC-JUS-V5302207/2020	EPI_ISL_889917	2021-01-28	JUS-V5302207	Canada/Qc-JUS-V5302207/2020	JUS-V5302207
Canada/QC-JUS-V5302179/2020	EPI_ISL_889955	2021-01-28	JUS-V5302179	Canada/Qc-JUS-V5302179/2020	JUS-V5302179
Canada/QC-JUS-V5302015/2020	EPI_ISL_889881	2021-01-28	JUS-V5302015	Canada/Qc-JUS-V5302015/2020	JUS-V5302015
Canada/QC-JUS-V5302007/2020	EPI_ISL_889882	2021-01-28	JUS-V5302007	Canada/Qc-JUS-V5302007/2020	JUS-V5302007
Canada/QC-JUS-V5301994/2020	EPI_ISL_889878	2021-01-28	JUS-V5301994	Canada/Qc-JUS-V5301994/2020	JUS-V5301994
Canada/QC-JUS-V5301979/2020	EPI_ISL_889879	2021-01-28	JUS-V5301979	Canada/Qc-JUS-V5301979/2020	JUS-V5301979
Canada/QC-JUS-V5301970/2020	EPI_ISL_889875	2021-01-28	JUS-V5301970	Canada/Qc-JUS-V5301970/2020	JUS-V5301970
Canada/QC-JUS-V5301873/2020	EPI_ISL_889883	2021-01-28	JUS-V5301873	Canada/Qc-JUS-V5301873/2020	JUS-V5301873
Canada/QC-JUS-V5301853/2020	EPI_ISL_889961	2021-01-28	JUS-V5301853	Canada/Qc-JUS-V5301853/2020	JUS-V5301853
Canada/QC-JUS-V5301791/2020	EPI_ISL_889880	2021-01-28	JUS-V5301791	Canada/Qc-JUS-V5301791/2020	JUS-V5301791
Canada/QC-JUS-V5301731/2020	EPI_ISL_889968	2021-01-28	JUS-V5301731	Canada/Qc-JUS-V5301731/2020	JUS-V5301731
Canada/QC-JUS-V5301677/2020	EPI_ISL_889970	2021-01-28	JUS-V5301677	Canada/Qc-JUS-V5301677/2020	JUS-V5301677
Canada/QC-JUS-V5301500/2020	EPI_ISL_889888	2021-01-28	JUS-V5301500	Canada/Qc-JUS-V5301500/2020	JUS-V5301500
Canada/QC-JUS-V5301468/2020	EPI_ISL_889962	2021-01-28	JUS-V5301468	Canada/Qc-JUS-V5301468/2020	JUS-V5301468
Canada/QC-JUS-V5301459/2020	EPI_ISL_889901	2021-01-28	JUS-V5301459	Canada/Qc-JUS-V5301459/2020	JUS-V5301459
Canada/QC-JUS-V5301268/2020	EPI_ISL_889947	2021-01-28	JUS-V5301268	Canada/Qc-JUS-V5301268/2020	JUS-V5301268
Canada/QC-JUS-V5301213/2020	EPI_ISL_889876	2021-01-28	JUS-V5301213	Canada/Qc-JUS-V5301213/2020	JUS-V5301213
Canada/QC-JUS-V5301083/2020	EPI_ISL_889948	2021-01-28	JUS-V5301083	Canada/Qc-JUS-V5301083/2020	JUS-V5301083
Canada/QC-JUS-V5301070/2020	EPI_ISL_889965	2021-01-28	JUS-V5301070	Canada/Qc-JUS-V5301070/2020	JUS-V5301070
Canada/QC-JUS-V5301052/2020	EPI_ISL_889871	2021-01-28	JUS-V5301052	Canada/Qc-JUS-V5301052/2020	JUS-V5301052
Canada/QC-JUS-V5301030/2020	EPI_ISL_889870	2021-01-28	JUS-V5301030	Canada/Qc-JUS-V5301030/2020	JUS-V5301030
Canada/QC-JUS-V5301025/2020	EPI_ISL_889869	2021-01-28	JUS-V5301025	Canada/Qc-JUS-V5301025/2020	JUS-V5301025
Canada/QC-JUS-V5301021/2020	EPI_ISL_889868	2021-01-28	JUS-V5301021	Canada/Qc-JUS-V5301021/2020	JUS-V5301021
Canada/QC-JUS-V5301016/2020	EPI_ISL_889963	2021-01-28	JUS-V5301016	Canada/Qc-JUS-V5301016/2020	JUS-V5301016
Canada/QC-JUS-V5300961/2020	EPI_ISL_889877	2021-01-28	JUS-V5300961	Canada/Qc-JUS-V5300961/2020	JUS-V5300961
Canada/QC-JUS-V5311987/2020	EPI_ISL_889914	2021-01-28	JUS-V5311987	Canada/Qc-JUS-V5311987/2020	JUS-V5311987
Canada/QC-JUS-V5312010/2020	EPI_ISL_889903	2021-01-28	JUS-V5312010	Canada/Qc-JUS-V5312010/2020	JUS-V5312010
Canada/QC-JUS-V5312014/2020	EPI_ISL_889905	2021-01-28	JUS-V5312014	Canada/Qc-JUS-V5312014/2020	JUS-V5312014
Canada/QC-JUS-V6011198/2020	EPI_ISL_889960	2021-01-28	JUS-V6011198	Canada/Qc-JUS-V6011198/2020	JUS-V6011198
Canada/QC-JUS-V6012196/2020	EPI_ISL_889843	2021-01-28	JUS-V6012196	Canada/Qc-JUS-V6012196/2020	JUS-V6012196
Canada/QC-JUS-V6011193/2020	EPI_ISL_889918	2021-01-28	JUS-V6011193	Canada/Qc-JUS-V6011193/2020	JUS-V6011193
Canada/QC-JUS-V6012219/2020	EPI_ISL_890013	2021-01-28	JUS-V6012219	Canada/Qc-JUS-V6012219/2020	JUS-V6012219
Canada/QC-JUS-V6012289/2020	EPI_ISL_889842	2021-01-28	JUS-V6012289	Canada/Qc-JUS-V6012289/2020	JUS-V6012289
Canada/QC-JUS-V6012313/2020	EPI_ISL_890015	2021-01-28	JUS-V6012313	Canada/Qc-JUS-V6012313/2020	JUS-V6012313
Canada/QC-JUS-V6012345/2020	EPI_ISL_889837	2021-01-28	JUS-V6012345	Canada/Qc-JUS-V6012345/2020	JUS-V6012345
Canada/QC-JUS-V6020210/2020	EPI_ISL_890023	2021-01-28	JUS-V6020210	Canada/Qc-JUS-V6020210/2020	JUS-V6020210
Canada/QC-JUS-V6020365/2020	EPI_ISL_889849	2021-01-28	JUS-V6020365	Canada/Qc-JUS-V6020365/2020	JUS-V6020365
Canada/QC-JUS-V6020374/2020	EPI_ISL_890024	2021-01-28	JUS-V6020374	Canada/Qc-JUS-V6020374/2020	JUS-V6020374
Canada/QC-JUS-V6020411/2020	EPI_ISL_890022	2021-01-28	JUS-V6020411	Canada/Qc-JUS-V6020411/2020	JUS-V6020411
Canada/QC-JUS-V6011120/2020	EPI_ISL_889858	2021-01-28	JUS-V6011120	Canada/Qc-JUS-V6011120/2020	JUS-V6011120
Canada/QC-JUS-V6020524/2020	EPI_ISL_890021	2021-01-28	JUS-V6020524	Canada/Qc-JUS-V6020524/2020	JUS-V6020524
Canada/QC-JUS-V6020542/2020	EPI_ISL_889845	2021-01-28	JUS-V6020542	Canada/Qc-JUS-V6020542/2020	JUS-V6020542
Canada/QC-JUS-V6020569/2020	EPI_ISL_890025	2021-01-28	JUS-V6020569	Canada/Qc-JUS-V6020569/2020	JUS-V6020569
Canada/QC-JUS-V6011098/2020	EPI_ISL_889857	2021-01-28	JUS-V6011098	Canada/Qc-JUS-V6011098/2020	JUS-V6011098
Canada/QC-JUS-V6011090/2020	EPI_ISL_889802	2021-01-28	JUS-V6011090	Canada/Qc-JUS-V6011090/2020	JUS-V6011090
Canada/QC-JUS-V6011021/2020	EPI_ISL_889823	2021-01-28	JUS-V6011021	Canada/Qc-JUS-V6011021/2020	JUS-V6011021
Canada/QC-JUS-V6020745/2020	EPI_ISL_890028	2021-01-28	JUS-V6020745	Canada/Qc-JUS-V6020745/2020	JUS-V6020745
Canada/QC-JUS-V6020817/2020	EPI_ISL_889852	2021-01-28	JUS-V6020817	Canada/Qc-JUS-V6020817/2020	JUS-V6020817
Canada/QC-JUS-V6020858/2020	EPI_ISL_890030	2021-01-28	JUS-V6020858	Canada/Qc-JUS-V6020858/2020	JUS-V6020858
Canada/QC-JUS-V6010927/2020	EPI_ISL_889866	2021-01-28	JUS-V6010927	Canada/Qc-JUS-V6010927/2020	JUS-V6010927
Canada/QC-JUS-V6020873/2020	EPI_ISL_889850	2021-01-28	JUS-V6020873	Canada/Qc-JUS-V6020873/2020	JUS-V6020873
Canada/QC-JUS-V6012062/2020	EPI_ISL_889995	2021-01-28	JUS-V6012062	Canada/Qc-JUS-V6012062/2020	JUS-V6012062
Canada/QC-JUS-V6020930/2020	EPI_ISL_890031	2021-01-28	JUS-V6020930	Canada/Qc-JUS-V6020930/2020	JUS-V6020930
Canada/QC-JUS-V6012000/2020	EPI_ISL_889840	2021-01-28	JUS-V6012000	Canada/Qc-JUS-V6012000/2020	JUS-V6012000
Canada/QC-JUS-V6011941/2020	EPI_ISL_889838	2021-01-28	JUS-V6011941	Canada/Qc-JUS-V6011941/2020	JUS-V6011941
Canada/QC-JUS-V6011554/2020	EPI_ISL_889934	2021-01-28	JUS-V6011554	Canada/Qc-JUS-V6011554/2020	JUS-V6011554
Canada/QC-JUS-V6011426/2020	EPI_ISL_889993	2021-01-28	JUS-V6011426	Canada/Qc-JUS-V6011426/2020	JUS-V6011426
Canada/QC-JUS-V6011568/2020	EPI_ISL_889808	2021-01-28	JUS-V6011568	Canada/Qc-JUS-V6011568/2020	JUS-V6011568
Canada/QC-JUS-V6011588/2020	EPI_ISL_889821	2021-01-28	JUS-V6011588	Canada/Qc-JUS-V6011588/2020	JUS-V6011588
Canada/QC-JUS-V6011633/2020	EPI_ISL_889992	2021-01-28	JUS-V6011633	Canada/Qc-JUS-V6011633/2020	JUS-V6011633
Canada/QC-JUS-V6011352/2020	EPI_ISL_889859	2021-01-28	JUS-V6011352	Canada/Qc-JUS-V6011352/2020	JUS-V6011352
Canada/QC-JUS-V6011698/2020	EPI_ISL_889872	2021-01-28	JUS-V6011698	Canada/Qc-JUS-V6011698/2020	JUS-V6011698
Canada/QC-JUS-V6011317/2020	EPI_ISL_889939	2021-01-28	JUS-V6011317	Canada/Qc-JUS-V6011317/2020	JUS-V6011317
Canada/QC-JUS-V6011712/2020	EPI_ISL_889815	2021-01-28	JUS-V6011712	Canada/Qc-JUS-V6011712/2020	JUS-V6011712
Canada/QC-JUS-V6011714/2020	EPI_ISL_889856	2021-01-28	JUS-V6011714	Canada/Qc-JUS-V6011714/2020	JUS-V6011714
Canada/QC-JUS-V6011307/2020	EPI_ISL_889841	2021-01-28	JUS-V6011307	Canada/Qc-JUS-V6011307/2020	JUS-V6011307
Canada/QC-JUS-V6011719/2020	EPI_ISL_890007	2021-01-28	JUS-V6011719	Canada/Qc-JUS-V6011719/2020	JUS-V6011719
Canada/QC-JUS-V6011295/2020	EPI_ISL_889938	2021-01-28	JUS-V6011295	Canada/Qc-JUS-V6011295/2020	JUS-V6011295
Canada/QC-JUS-V6011292/2020	EPI_ISL_889937	2021-01-28	JUS-V6011292	Canada/Qc-JUS-V6011292/2020	JUS-V6011292
Canada/QC-JUS-V6011286/2020	EPI_ISL_890005	2021-01-28	JUS-V6011286	Canada/Qc-JUS-V6011286/2020	JUS-V6011286
Canada/QC-JUS-V6011752/2020	EPI_ISL_889998	2021-01-28	JUS-V6011752	Canada/Qc-JUS-V6011752/2020	JUS-V6011752
Canada/QC-JUS-V6011766/2020	EPI_ISL_889997	2021-01-28	JUS-V6011766	Canada/Qc-JUS-V6011766/2020	JUS-V6011766
Canada/QC-JUS-V6011274/2020	EPI_ISL_890003	2021-01-28	JUS-V6011274	Canada/Qc-JUS-V6011274/2020	JUS-V6011274
Canada/QC-JUS-V6011772/2020	EPI_ISL_889996	2021-01-28	JUS-V6011772	Canada/Qc-JUS-V6011772/2020	JUS-V6011772
Canada/QC-JUS-V6011787/2020	EPI_ISL_889994	2021-01-28	JUS-V6011787	Canada/Qc-JUS-V6011787/2020	JUS-V6011787
Canada/QC-JUS-V6011272/2020	EPI_ISL_890012	2021-01-28	JUS-V6011272	Canada/Qc-JUS-V6011272/2020	JUS-V6011272
Canada/QC-JUS-V6011245/2020	EPI_ISL_889861	2021-01-28	JUS-V6011245	Canada/Qc-JUS-V6011245/2020	JUS-V6011245
Canada/QC-JUS-V6011873/2020	EPI_ISL_890014	2021-01-28	JUS-V6011873	Canada/Qc-JUS-V6011873/2020	JUS-V6011873
Canada/QC-JUS-V6011219/2020	EPI_ISL_889941	2021-01-28	JUS-V6011219	Canada/Qc-JUS-V6011219/2020	JUS-V6011219
Canada/QC-JUS-V6011211/2020	EPI_ISL_889940	2021-01-28	JUS-V6011211	Canada/Qc-JUS-V6011211/2020	JUS-V6011211
Canada/QC-JUS-V6011210/2020	EPI_ISL_889927	2021-01-28	JUS-V6011210	Canada/Qc-JUS-V6011210/2020	JUS-V6011210
Canada/QC-JUS-V5241923/2020	EPI_ISL_889805	2021-01-28	JUS-V5241923	Canada/Qc-JUS-V5241923/2020	JUS-V5241923
Canada/QC-JUS-V6020933/2020	EPI_ISL_890027	2021-01-28	JUS-V6020933	Canada/Qc-JUS-V6020933/2020	JUS-V6020933
Canada/QC-JUS-V6020937/2020	EPI_ISL_890032	2021-01-28	JUS-V6020937	Canada/Qc-JUS-V6020937/2020	JUS-V6020937
Canada/QC-JUS-V6010574/2020	EPI_ISL_890009	2021-01-28	JUS-V6010574	Canada/Qc-JUS-V6010574/2020	JUS-V6010574
Canada/QC-JUS-V6010544/2020	EPI_ISL_889827	2021-01-28	JUS-V6010544	Canada/Qc-JUS-V6010544/2020	JUS-V6010544
Canada/QC-JUS-V6010502/2020	EPI_ISL_890006	2021-01-28	JUS-V6010502	Canada/Qc-JUS-V6010502/2020	JUS-V6010502
Canada/QC-JUS-V6010495/2020	EPI_ISL_890011	2021-01-28	JUS-V6010495	Canada/Qc-JUS-V6010495/2020	JUS-V6010495
Canada/QC-JUS-V6010439/2020	EPI_ISL_890000	2021-01-28	JUS-V6010439	Canada/Qc-JUS-V6010439/2020	JUS-V6010439
Canada/QC-JUS-V6010395/2020	EPI_ISL_889923	2021-01-28	JUS-V6010395	Canada/Qc-JUS-V6010395/2020	JUS-V6010395
Canada/QC-JUS-V6010362/2020	EPI_ISL_889834	2021-01-28	JUS-V6010362	Canada/Qc-JUS-V6010362/2020	JUS-V6010362
Canada/QC-JUS-V6010346/2020	EPI_ISL_889832	2021-01-28	JUS-V6010346	Canada/Qc-JUS-V6010346/2020	JUS-V6010346
Canada/QC-JUS-V6010310/2020	EPI_ISL_889828	2021-01-28	JUS-V6010310	Canada/Qc-JUS-V6010310/2020	JUS-V6010310
Canada/QC-JUS-V6010007/2020	EPI_ISL_889833	2021-01-28	JUS-V6010007	Canada/Qc-JUS-V6010007/2020	JUS-V6010007
Canada/QC-JUS-V5312342/2020	EPI_ISL_889980	2021-01-28	JUS-V5312342	Canada/Qc-JUS-V5312342/2020	JUS-V5312342
Canada/QC-JUS-V5312311/2020	EPI_ISL_889829	2021-01-28	JUS-V5312311	Canada/Qc-JUS-V5312311/2020	JUS-V5312311
Canada/QC-JUS-V5312290/2020	EPI_ISL_889982	2021-01-28	JUS-V5312290	Canada/Qc-JUS-V5312290/2020	JUS-V5312290
Canada/QC-JUS-V5312271/2020	EPI_ISL_889886	2021-01-28	JUS-V5312271	Canada/Qc-JUS-V5312271/2020	JUS-V5312271
Canada/QC-JUS-V5312197/2020	EPI_ISL_889956	2021-01-28	JUS-V5312197	Canada/Qc-JUS-V5312197/2020	JUS-V5312197
Canada/QC-JUS-V5312174/2020	EPI_ISL_889959	2021-01-28	JUS-V5312174	Canada/Qc-JUS-V5312174/2020	JUS-V5312174
Canada/QC-JUS-V6031018/2020	EPI_ISL_889844	2021-01-28	JUS-V6031018	Canada/Qc-JUS-V6031018/2020	JUS-V6031018
Canada/QC-JUS-V5312129/2020	EPI_ISL_889931	2021-01-28	JUS-V5312129	Canada/Qc-JUS-V5312129/2020	JUS-V5312129
Canada/QC-JUS-V6031086/2020	EPI_ISL_889846	2021-01-28	JUS-V6031086	Canada/Qc-JUS-V6031086/2020	JUS-V6031086
Canada/QC-JUS-V5312126/2020	EPI_ISL_889930	2021-01-28	JUS-V5312126	Canada/Qc-JUS-V5312126/2020	JUS-V5312126
Canada/QC-JUS-V6031135/2020	EPI_ISL_889847	2021-01-28	JUS-V6031135	Canada/Qc-JUS-V6031135/2020	JUS-V6031135
Canada/QC-JUS-V5312122/2020	EPI_ISL_889929	2021-01-28	JUS-V5312122	Canada/Qc-JUS-V5312122/2020	JUS-V5312122
Canada/QC-JUS-V5312087/2020	EPI_ISL_890004	2021-01-28	JUS-V5312087	Canada/Qc-JUS-V5312087/2020	JUS-V5312087
Canada/QC-JUS-V5312031/2020	EPI_ISL_889932	2021-01-28	JUS-V5312031	Canada/Qc-JUS-V5312031/2020	JUS-V5312031
Canada/QC-JUS-V6010575/2020	EPI_ISL_890008	2021-01-28	JUS-V6010575	Canada/Qc-JUS-V6010575/2020	JUS-V6010575
Canada/QC-JUS-V6020934/2020	EPI_ISL_890017	2021-01-28	JUS-V6020934	Canada/Qc-JUS-V6020934/2020	JUS-V6020934
Canada/QC-JUS-V6010582/2020	EPI_ISL_890010	2021-01-28	JUS-V6010582	Canada/Qc-JUS-V6010582/2020	JUS-V6010582
Canada/QC-JUS-V6010603/2020	EPI_ISL_889865	2021-01-28	JUS-V6010603	Canada/Qc-JUS-V6010603/2020	JUS-V6010603
Canada/QC-JUS-V6020983/2020	EPI_ISL_890018	2021-01-28	JUS-V6020983	Canada/Qc-JUS-V6020983/2020	JUS-V6020983
Canada/QC-JUS-V6021002/2020	EPI_ISL_889839	2021-01-28	JUS-V6021002	Canada/Qc-JUS-V6021002/2020	JUS-V6021002
Canada/QC-JUS-V6021003/2020	EPI_ISL_890019	2021-01-28	JUS-V6021003	Canada/Qc-JUS-V6021003/2020	JUS-V6021003
Canada/QC-JUS-V6021016/2020	EPI_ISL_890020	2021-01-28	JUS-V6021016	Canada/Qc-JUS-V6021016/2020	JUS-V6021016
Canada/QC-JUS-V6021020/2020	EPI_ISL_890026	2021-01-28	JUS-V6021020	Canada/Qc-JUS-V6021020/2020	JUS-V6021020
Canada/QC-JUS-V6021040/2020	EPI_ISL_889848	2021-01-28	JUS-V6021040	Canada/Qc-JUS-V6021040/2020	JUS-V6021040
Canada/QC-JUS-V6021079/2020	EPI_ISL_889854	2021-01-28	JUS-V6021079	Canada/Qc-JUS-V6021079/2020	JUS-V6021079
Canada/QC-JUS-V6021091/2020	EPI_ISL_889855	2021-01-28	JUS-V6021091	Canada/Qc-JUS-V6021091/2020	JUS-V6021091
Canada/QC-JUS-V6021249/2020	EPI_ISL_889853	2021-01-28	JUS-V6021249	Canada/Qc-JUS-V6021249/2020	JUS-V6021249
Canada/QC-JUS-V6021294/2020	EPI_ISL_889851	2021-01-28	JUS-V6021294	Canada/Qc-JUS-V6021294/2020	JUS-V6021294
Canada/QC-JUS-V6010855/2020	EPI_ISL_889933	2021-01-28	JUS-V6010855	Canada/Qc-JUS-V6010855/2020	JUS-V6010855
Canada/QC-JUS-V6010823/2020	EPI_ISL_889936	2021-01-28	JUS-V6010823	Canada/Qc-JUS-V6010823/2020	JUS-V6010823
Canada/QC-JUS-V6010810/2020	EPI_ISL_889863	2021-01-28	JUS-V6010810	Canada/Qc-JUS-V6010810/2020	JUS-V6010810
Canada/QC-JUS-V6010795/2020	EPI_ISL_889862	2021-01-28	JUS-V6010795	Canada/Qc-JUS-V6010795/2020	JUS-V6010795
Canada/QC-JUS-V6010785/2020	EPI_ISL_889864	2021-01-28	JUS-V6010785	Canada/Qc-JUS-V6010785/2020	JUS-V6010785
Canada/QC-JUS-V6010770/2020	EPI_ISL_889946	2021-01-28	JUS-V6010770	Canada/Qc-JUS-V6010770/2020	JUS-V6010770
Canada/QC-JUS-V6010764/2020	EPI_ISL_889919	2021-01-28	JUS-V6010764	Canada/Qc-JUS-V6010764/2020	JUS-V6010764
Canada/QC-JUS-V6010758/2020	EPI_ISL_889920	2021-01-28	JUS-V6010758	Canada/Qc-JUS-V6010758/2020	JUS-V6010758
Canada/QC-JUS-V6010734/2020	EPI_ISL_889943	2021-01-28	JUS-V6010734	Canada/Qc-JUS-V6010734/2020	JUS-V6010734
Canada/QC-JUS-V6010733/2020	EPI_ISL_889831	2021-01-28	JUS-V6010733	Canada/Qc-JUS-V6010733/2020	JUS-V6010733
Canada/QC-JUS-V6010710/2020	EPI_ISL_890002	2021-01-28	JUS-V6010710	Canada/Qc-JUS-V6010710/2020	JUS-V6010710
Canada/QC-JUS-V6010692/2020	EPI_ISL_890001	2021-01-28	JUS-V6010692	Canada/Qc-JUS-V6010692/2020	JUS-V6010692
Canada/QC-JUS-V6010653/2020	EPI_ISL_889942	2021-01-28	JUS-V6010653	Canada/Qc-JUS-V6010653/2020	JUS-V6010653
Canada/QC-JUS-V6010628/2020	EPI_ISL_889944	2021-01-28	JUS-V6010628	Canada/Qc-JUS-V6010628/2020	JUS-V6010628
Canada/QC-JUS-V6010607/2020	EPI_ISL_889945	2021-01-28	JUS-V6010607	Canada/Qc-JUS-V6010607/2020	JUS-V6010607
Canada/QC-JUS-V6010595/2020	EPI_ISL_889830	2021-01-28	JUS-V6010595	Canada/Qc-JUS-V6010595/2020	JUS-V6010595
Canada/QC-JUS-V5241012/2020	EPI_ISL_889804	2021-01-28	JUS-V5241012	Canada/Qc-JUS-V5241012/2020	JUS-V5241012
Canada/QC-JUS-V6011454/2020	EPI_ISL_889824	2021-01-28	JUS-V6011454	Canada/Qc-JUS-V6011454/2020	JUS-V6011454
Canada/QC-HGA-T31918432D/2020	EPI_ISL_890053	2021-01-28	HGA-T31918432D	Canada/Qc-HGA-T31918432D/2020	HGA-T31918432D
Canada/QC-HGA-T31922152D/2020	EPI_ISL_890054	2021-01-28	HGA-T31922152D	Canada/Qc-HGA-T31922152D/2020	HGA-T31922152D
Canada/QC-HGA-T31922642D/2020	EPI_ISL_890055	2021-01-28	HGA-T31922642D	Canada/Qc-HGA-T31922642D/2020	HGA-T31922642D
Canada/QC-HGA-T31923212D/2020	EPI_ISL_890056	2021-01-28	HGA-T31923212D	Canada/Qc-HGA-T31923212D/2020	HGA-T31923212D
Canada/QC-HGA-T32016922D/2020	EPI_ISL_890057	2021-01-28	HGA-T32016922D	Canada/Qc-HGA-T32016922D/2020	HGA-T32016922D
Canada/QC-HGA-T32018102D/2020	EPI_ISL_890058	2021-01-28	HGA-T32018102D	Canada/Qc-HGA-T32018102D/2020	HGA-T32018102D
Canada/QC-HGA-T32018762D/2020	EPI_ISL_890059	2021-01-28	HGA-T32018762D	Canada/Qc-HGA-T32018762D/2020	HGA-T32018762D
Canada/QC-HGA-T32018802D/2020	EPI_ISL_890060	2021-01-28	HGA-T32018802D	Canada/Qc-HGA-T32018802D/2020	HGA-T32018802D
Canada/QC-HGA-T32018982D/2020	EPI_ISL_890061	2021-01-28	HGA-T32018982D	Canada/Qc-HGA-T32018982D/2020	HGA-T32018982D
Canada/QC-HGA-T32019072D/2020	EPI_ISL_890062	2021-01-28	HGA-T32019072D	Canada/Qc-HGA-T32019072D/2020	HGA-T32019072D
Canada/QC-HGA-T32019322D/2020	EPI_ISL_890063	2021-01-28	HGA-T32019322D	Canada/Qc-HGA-T32019322D/2020	HGA-T32019322D
Canada/QC-HGA-T32019612D/2020	EPI_ISL_890064	2021-01-28	HGA-T32019612D	Canada/Qc-HGA-T32019612D/2020	HGA-T32019612D
Canada/QC-HGA-T32019692D/2020	EPI_ISL_890065	2021-01-28	HGA-T32019692D	Canada/Qc-HGA-T32019692D/2020	HGA-T32019692D
Canada/QC-HGA-T32019852D/2020	EPI_ISL_890066	2021-01-28	HGA-T32019852D	Canada/Qc-HGA-T32019852D/2020	HGA-T32019852D
Canada/QC-HGA-T32019932D/2020	EPI_ISL_890067	2021-01-28	HGA-T32019932D	Canada/Qc-HGA-T32019932D/2020	HGA-T32019932D
Canada/QC-HGA-T32020322D/2020	EPI_ISL_890068	2021-01-28	HGA-T32020322D	Canada/Qc-HGA-T32020322D/2020	HGA-T32020322D
Canada/QC-HGA-T31913322D/2020	EPI_ISL_890051	2021-01-28	HGA-T31913322D	Canada/Qc-HGA-T31913322D/2020	HGA-T31913322D
Canada/QC-HGA-T30620522D/2020	EPI_ISL_890034	2021-01-28	HGA-T30620522D	Canada/Qc-HGA-T30620522D/2020	HGA-T30620522D
Canada/QC-HGA-T30701692D/2020	EPI_ISL_890035	2021-01-28	HGA-T30701692D	Canada/Qc-HGA-T30701692D/2020	HGA-T30701692D
Canada/QC-HGA-T30903822D/2020	EPI_ISL_890036	2021-01-28	HGA-T30903822D	Canada/Qc-HGA-T30903822D/2020	HGA-T30903822D
Canada/QC-HGA-T30904492D/2020	EPI_ISL_890037	2021-01-28	HGA-T30904492D	Canada/Qc-HGA-T30904492D/2020	HGA-T30904492D
Canada/QC-HGA-T30905622D/2020	EPI_ISL_890038	2021-01-28	HGA-T30905622D	Canada/Qc-HGA-T30905622D/2020	HGA-T30905622D
Canada/QC-HGA-T30905772D/2020	EPI_ISL_890039	2021-01-28	HGA-T30905772D	Canada/Qc-HGA-T30905772D/2020	HGA-T30905772D
Canada/QC-HGA-T31114812D/2020	EPI_ISL_890040	2021-01-28	HGA-T31114812D	Canada/Qc-HGA-T31114812D/2020	HGA-T31114812D
Canada/QC-HGA-T31315032D/2020	EPI_ISL_890041	2021-01-28	HGA-T31315032D	Canada/Qc-HGA-T31315032D/2020	HGA-T31315032D
Canada/QC-HGA-T31317732D/2020	EPI_ISL_890042	2021-01-28	HGA-T31317732D	Canada/Qc-HGA-T31317732D/2020	HGA-T31317732D
Canada/QC-HGA-T31408552D/2020	EPI_ISL_890043	2021-01-28	HGA-T31408552D	Canada/Qc-HGA-T31408552D/2020	HGA-T31408552D
Canada/QC-HGA-T31420632D/2020	EPI_ISL_890044	2021-01-28	HGA-T31420632D	Canada/Qc-HGA-T31420632D/2020	HGA-T31420632D
Canada/QC-HGA-T31605182D/2020	EPI_ISL_890045	2021-01-28	HGA-T31605182D	Canada/Qc-HGA-T31605182D/2020	HGA-T31605182D
Canada/QC-HGA-T31605332D/2020	EPI_ISL_890046	2021-01-28	HGA-T31605332D	Canada/Qc-HGA-T31605332D/2020	HGA-T31605332D
Canada/QC-HGA-T31606362D/2020	EPI_ISL_890047	2021-01-28	HGA-T31606362D	Canada/Qc-HGA-T31606362D/2020	HGA-T31606362D
Canada/QC-HGA-T31701972D/2020	EPI_ISL_890048	2021-01-28	HGA-T31701972D	Canada/Qc-HGA-T31701972D/2020	HGA-T31701972D
Canada/QC-HGA-T31908562D/2020	EPI_ISL_890050	2021-01-28	HGA-T31908562D	Canada/Qc-HGA-T31908562D/2020	HGA-T31908562D
Canada/QC-HGA-T32020472D/2020	EPI_ISL_890069	2021-01-28	HGA-T32020472D	Canada/Qc-HGA-T32020472D/2020	HGA-T32020472D
Canada/QC-HGA-T31917852D/2020	EPI_ISL_890052	2021-01-28	HGA-T31917852D	Canada/Qc-HGA-T31917852D/2020	HGA-T31917852D
Canada/QC-HGA-T32020652D/2020	EPI_ISL_890070	2021-01-28	HGA-T32020652D	Canada/Qc-HGA-T32020652D/2020	HGA-T32020652D
Canada/QC-HGA-T32621782D/2020	EPI_ISL_890085	2021-01-28	HGA-T32621782D	Canada/Qc-HGA-T32621782D/2020	HGA-T32621782D
Canada/QC-HGA-T32716472D/2020	EPI_ISL_890086	2021-01-28	HGA-T32716472D	Canada/Qc-HGA-T32716472D/2020	HGA-T32716472D
Canada/QC-HGA-T33104232D/2020	EPI_ISL_890087	2021-01-28	HGA-T33104232D	Canada/Qc-HGA-T33104232D/2020	HGA-T33104232D
Canada/QC-HGA-T40116542D/2020	EPI_ISL_890088	2021-01-28	HGA-T40116542D	Canada/Qc-HGA-T40116542D/2020	HGA-T40116542D
Canada/QC-HGA-T32618032D/2020	EPI_ISL_890084	2021-01-28	HGA-T32618032D	Canada/Qc-HGA-T32618032D/2020	HGA-T32618032D
Canada/QC-HGA-T32617002D/2020	EPI_ISL_890083	2021-01-28	HGA-T32617002D	Canada/Qc-HGA-T32617002D/2020	HGA-T32617002D
Canada/QC-HGA-T32222612D/2020	EPI_ISL_890075	2021-01-28	HGA-T32222612D	Canada/Qc-HGA-T32222612D/2020	HGA-T32222612D
Canada/QC-HGA-T32108602D/2020	EPI_ISL_890074	2021-01-28	HGA-T32108602D	Canada/Qc-HGA-T32108602D/2020	HGA-T32108602D
Canada/QC-HGA-T32020892D/2020	EPI_ISL_890071	2021-01-28	HGA-T32020892D	Canada/Qc-HGA-T32020892D/2020	HGA-T32020892D
Canada/QC-HGA-T32305022D/2020	EPI_ISL_890076	2021-01-28	HGA-T32305022D	Canada/Qc-HGA-T32305022D/2020	HGA-T32305022D
Canada/QC-HGA-T32023082D/2020	EPI_ISL_890072	2021-01-28	HGA-T32023082D	Canada/Qc-HGA-T32023082D/2020	HGA-T32023082D
Canada/QC-HGA-T32305432D/2020	EPI_ISL_890077	2021-01-28	HGA-T32305432D	Canada/Qc-HGA-T32305432D/2020	HGA-T32305432D
Canada/QC-HGA-T32614142D/2020	EPI_ISL_890082	2021-01-28	HGA-T32614142D	Canada/Qc-HGA-T32614142D/2020	HGA-T32614142D
Canada/QC-HGA-T32305452D/2020	EPI_ISL_890078	2021-01-28	HGA-T32305452D	Canada/Qc-HGA-T32305452D/2020	HGA-T32305452D
Canada/QC-HGA-T32305502D/2020	EPI_ISL_890079	2021-01-28	HGA-T32305502D	Canada/Qc-HGA-T32305502D/2020	HGA-T32305502D
Canada/QC-HGA-T32305592D/2020	EPI_ISL_890080	2021-01-28	HGA-T32305592D	Canada/Qc-HGA-T32305592D/2020	HGA-T32305592D
Canada/QC-HGA-T32307902D/2020	EPI_ISL_890081	2021-01-28	HGA-T32307902D	Canada/Qc-HGA-T32307902D/2020	HGA-T32307902D
Canada/QC-HGA-T32023152D/2020	EPI_ISL_890073	2021-01-28	HGA-T32023152D	Canada/Qc-HGA-T32023152D/2020	HGA-T32023152D
Canada/QC-JUS-V5281605/2020	EPI_ISL_890820	2021-01-29	JUS-V5281605	Canada/Qc-JUS-V5281605/2020	JUS-V5281605
Canada/QC-JUS-V5281581/2020	EPI_ISL_890753	2021-01-29	JUS-V5281581	Canada/Qc-JUS-V5281581/2020	JUS-V5281581
Canada/QC-JUS-V5281572/2020	EPI_ISL_890775	2021-01-29	JUS-V5281572	Canada/Qc-JUS-V5281572/2020	JUS-V5281572
Canada/QC-JUS-V5281550/2020	EPI_ISL_890822	2021-01-29	JUS-V5281550	Canada/Qc-JUS-V5281550/2020	JUS-V5281550
Canada/QC-JUS-V5281549/2020	EPI_ISL_890752	2021-01-29	JUS-V5281549	Canada/Qc-JUS-V5281549/2020	JUS-V5281549
Canada/QC-JUS-V5281543/2020	EPI_ISL_890751	2021-01-29	JUS-V5281543	Canada/Qc-JUS-V5281543/2020	JUS-V5281543
Canada/QC-JUS-V5281517/2020	EPI_ISL_890762	2021-01-29	JUS-V5281517	Canada/Qc-JUS-V5281517/2020	JUS-V5281517
Canada/QC-JUS-V5281609/2020	EPI_ISL_890763	2021-01-29	JUS-V5281609	Canada/Qc-JUS-V5281609/2020	JUS-V5281609
Canada/QC-JUS-V5281494/2020	EPI_ISL_890772	2021-01-29	JUS-V5281494	Canada/Qc-JUS-V5281494/2020	JUS-V5281494
Canada/QC-JUS-V5281361/2020	EPI_ISL_890769	2021-01-29	JUS-V5281361	Canada/Qc-JUS-V5281361/2020	JUS-V5281361
Canada/QC-JUS-V5281268/2020	EPI_ISL_890770	2021-01-29	JUS-V5281268	Canada/Qc-JUS-V5281268/2020	JUS-V5281268
Canada/QC-JUS-V5281220/2020	EPI_ISL_890777	2021-01-29	JUS-V5281220	Canada/Qc-JUS-V5281220/2020	JUS-V5281220
Canada/QC-JUS-V5281174/2020	EPI_ISL_890771	2021-01-29	JUS-V5281174	Canada/Qc-JUS-V5281174/2020	JUS-V5281174
Canada/QC-JUS-V5281157/2020	EPI_ISL_890831	2021-01-29	JUS-V5281157	Canada/Qc-JUS-V5281157/2020	JUS-V5281157
Canada/QC-JUS-V5281523/2020	EPI_ISL_890774	2021-01-29	JUS-V5281523	Canada/Qc-JUS-V5281523/2020	JUS-V5281523
Canada/QC-JUS-V5281616/2020	EPI_ISL_890765	2021-01-29	JUS-V5281616	Canada/Qc-JUS-V5281616/2020	JUS-V5281616
Canada/QC-JUS-V5281756/2020	EPI_ISL_890551	2021-01-29	JUS-V5281756	Canada/Qc-JUS-V5281756/2020	JUS-V5281756
Canada/QC-JUS-V5281621/2020	EPI_ISL_890764	2021-01-29	JUS-V5281621	Canada/Qc-JUS-V5281621/2020	JUS-V5281621
Canada/QC-JUS-V5290616/2020	EPI_ISL_890785	2021-01-29	JUS-V5290616	Canada/Qc-JUS-V5290616/2020	JUS-V5290616
Canada/QC-JUS-V5290598/2020	EPI_ISL_890784	2021-01-29	JUS-V5290598	Canada/Qc-JUS-V5290598/2020	JUS-V5290598
Canada/QC-JUS-V5290536/2020	EPI_ISL_890827	2021-01-29	JUS-V5290536	Canada/Qc-JUS-V5290536/2020	JUS-V5290536
Canada/QC-JUS-V5290502/2020	EPI_ISL_890830	2021-01-29	JUS-V5290502	Canada/Qc-JUS-V5290502/2020	JUS-V5290502
Canada/QC-JUS-V5290449/2020	EPI_ISL_890558	2021-01-29	JUS-V5290449	Canada/Qc-JUS-V5290449/2020	JUS-V5290449
Canada/QC-JUS-V5290406/2020	EPI_ISL_890557	2021-01-29	JUS-V5290406	Canada/Qc-JUS-V5290406/2020	JUS-V5290406
Canada/QC-JUS-V5290505/2020	EPI_ISL_890826	2021-01-29	JUS-V5290505	Canada/Qc-JUS-V5290505/2020	JUS-V5290505
Canada/QC-JUS-V5290648/2020	EPI_ISL_890786	2021-01-29	JUS-V5290648	Canada/Qc-JUS-V5290648/2020	JUS-V5290648
Canada/QC-JUS-V5290372/2020	EPI_ISL_890559	2021-01-29	JUS-V5290372	Canada/Qc-JUS-V5290372/2020	JUS-V5290372
Canada/QC-JUS-V5290171/2020	EPI_ISL_890553	2021-01-29	JUS-V5290171	Canada/Qc-JUS-V5290171/2020	JUS-V5290171
Canada/QC-JUS-V5281759/2020	EPI_ISL_890552	2021-01-29	JUS-V5281759	Canada/Qc-JUS-V5281759/2020	JUS-V5281759
Canada/QC-JUS-V5281699/2020	EPI_ISL_890550	2021-01-29	JUS-V5281699	Canada/Qc-JUS-V5281699/2020	JUS-V5281699
Canada/QC-JUS-V5281646/2020	EPI_ISL_890750	2021-01-29	JUS-V5281646	Canada/Qc-JUS-V5281646/2020	JUS-V5281646
Canada/QC-JUS-V5281618/2020	EPI_ISL_890767	2021-01-29	JUS-V5281618	Canada/Qc-JUS-V5281618/2020	JUS-V5281618
Canada/QC-JUS-V5192196/2020	EPI_ISL_890426	2021-01-29	JUS-V5192196	Canada/Qc-JUS-V5192196/2020	JUS-V5192196
Canada/QC-JUS-V5281123/2020	EPI_ISL_890776	2021-01-29	JUS-V5281123	Canada/Qc-JUS-V5281123/2020	JUS-V5281123
Canada/QC-JUS-V5280471/2020	EPI_ISL_890717	2021-01-29	JUS-V5280471	Canada/Qc-JUS-V5280471/2020	JUS-V5280471
Canada/QC-JUS-V5280467/2020	EPI_ISL_890706	2021-01-29	JUS-V5280467	Canada/Qc-JUS-V5280467/2020	JUS-V5280467
Canada/QC-JUS-V5280450/2020	EPI_ISL_890561	2021-01-29	JUS-V5280450	Canada/Qc-JUS-V5280450/2020	JUS-V5280450
Canada/QC-JUS-V5280429/2020	EPI_ISL_890562	2021-01-29	JUS-V5280429	Canada/Qc-JUS-V5280429/2020	JUS-V5280429
Canada/QC-JUS-V5280406/2020	EPI_ISL_890766	2021-01-29	JUS-V5280406	Canada/Qc-JUS-V5280406/2020	JUS-V5280406
Canada/QC-JUS-V5280351/2020	EPI_ISL_890563	2021-01-29	JUS-V5280351	Canada/Qc-JUS-V5280351/2020	JUS-V5280351
Canada/QC-JUS-V5280337/2020	EPI_ISL_890773	2021-01-29	JUS-V5280337	Canada/Qc-JUS-V5280337/2020	JUS-V5280337
Canada/QC-JUS-V5280308/2020	EPI_ISL_890760	2021-01-29	JUS-V5280308	Canada/Qc-JUS-V5280308/2020	JUS-V5280308
Canada/QC-JUS-V5280183/2020	EPI_ISL_890818	2021-01-29	JUS-V5280183	Canada/Qc-JUS-V5280183/2020	JUS-V5280183
Canada/QC-JUS-V5280179/2020	EPI_ISL_890817	2021-01-29	JUS-V5280179	Canada/Qc-JUS-V5280179/2020	JUS-V5280179
Canada/QC-JUS-V5280171/2020	EPI_ISL_890720	2021-01-29	JUS-V5280171	Canada/Qc-JUS-V5280171/2020	JUS-V5280171
Canada/QC-JUS-V5280170/2020	EPI_ISL_890823	2021-01-29	JUS-V5280170	Canada/Qc-JUS-V5280170/2020	JUS-V5280170
Canada/QC-JUS-V5280151/2020	EPI_ISL_890819	2021-01-29	JUS-V5280151	Canada/Qc-JUS-V5280151/2020	JUS-V5280151
Canada/QC-JUS-V5290650/2020	EPI_ISL_890787	2021-01-29	JUS-V5290650	Canada/Qc-JUS-V5290650/2020	JUS-V5290650
Canada/QC-JUS-V5280093/2020	EPI_ISL_890816	2021-01-29	JUS-V5280093	Canada/Qc-JUS-V5280093/2020	JUS-V5280093
Canada/QC-JUS-V5280091/2020	EPI_ISL_890707	2021-01-29	JUS-V5280091	Canada/Qc-JUS-V5280091/2020	JUS-V5280091
Canada/QC-JUS-V5280072/2020	EPI_ISL_890821	2021-01-29	JUS-V5280072	Canada/Qc-JUS-V5280072/2020	JUS-V5280072
Canada/QC-JUS-V5171505/2020	EPI_ISL_890435	2021-01-29	JUS-V5171505	Canada/Qc-JUS-V5171505/2020	JUS-V5171505
Canada/QC-JUS-V5280529/2020	EPI_ISL_890711	2021-01-29	JUS-V5280529	Canada/Qc-JUS-V5280529/2020	JUS-V5280529
Canada/QC-JUS-V5281076/2020	EPI_ISL_890742	2021-01-29	JUS-V5281076	Canada/Qc-JUS-V5281076/2020	JUS-V5281076
Canada/QC-JUS-V5281067/2020	EPI_ISL_890373	2021-01-29	JUS-V5281067	Canada/Qc-JUS-V5281067/2020	JUS-V5281067
Canada/QC-JUS-V5281030/2020	EPI_ISL_890829	2021-01-29	JUS-V5281030	Canada/Qc-JUS-V5281030/2020	JUS-V5281030
Canada/QC-JUS-V5281011/2020	EPI_ISL_890761	2021-01-29	JUS-V5281011	Canada/Qc-JUS-V5281011/2020	JUS-V5281011
Canada/QC-JUS-V5281001/2020	EPI_ISL_890828	2021-01-29	JUS-V5281001	Canada/Qc-JUS-V5281001/2020	JUS-V5281001
Canada/QC-JUS-V5192128/2020	EPI_ISL_890431	2021-01-29	JUS-V5192128	Canada/Qc-JUS-V5192128/2020	JUS-V5192128
Canada/QC-JUS-V5280940/2020	EPI_ISL_890741	2021-01-29	JUS-V5280940	Canada/Qc-JUS-V5280940/2020	JUS-V5280940
Canada/QC-JUS-V5280913/2020	EPI_ISL_890782	2021-01-29	JUS-V5280913	Canada/Qc-JUS-V5280913/2020	JUS-V5280913
Canada/QC-JUS-V5280544/2020	EPI_ISL_890712	2021-01-29	JUS-V5280544	Canada/Qc-JUS-V5280544/2020	JUS-V5280544
Canada/QC-JUS-V5280785/2020	EPI_ISL_890718	2021-01-29	JUS-V5280785	Canada/Qc-JUS-V5280785/2020	JUS-V5280785
Canada/QC-JUS-V5280718/2020	EPI_ISL_890556	2021-01-29	JUS-V5280718	Canada/Qc-JUS-V5280718/2020	JUS-V5280718
Canada/QC-JUS-V5280708/2020	EPI_ISL_890555	2021-01-29	JUS-V5280708	Canada/Qc-JUS-V5280708/2020	JUS-V5280708
Canada/QC-JUS-V5280680/2020	EPI_ISL_890554	2021-01-29	JUS-V5280680	Canada/Qc-JUS-V5280680/2020	JUS-V5280680
Canada/QC-JUS-V5280660/2020	EPI_ISL_890719	2021-01-29	JUS-V5280660	Canada/Qc-JUS-V5280660/2020	JUS-V5280660
Canada/QC-JUS-V5280629/2020	EPI_ISL_890716	2021-01-29	JUS-V5280629	Canada/Qc-JUS-V5280629/2020	JUS-V5280629
Canada/QC-JUS-V5280628/2020	EPI_ISL_890715	2021-01-29	JUS-V5280628	Canada/Qc-JUS-V5280628/2020	JUS-V5280628
Canada/QC-JUS-V5280566/2020	EPI_ISL_890560	2021-01-29	JUS-V5280566	Canada/Qc-JUS-V5280566/2020	JUS-V5280566
Canada/QC-JUS-V5280554/2020	EPI_ISL_890714	2021-01-29	JUS-V5280554	Canada/Qc-JUS-V5280554/2020	JUS-V5280554
Canada/QC-JUS-V5280726/2020	EPI_ISL_890721	2021-01-29	JUS-V5280726	Canada/Qc-JUS-V5280726/2020	JUS-V5280726
Canada/QC-JUS-V5290661/2020	EPI_ISL_890797	2021-01-29	JUS-V5290661	Canada/Qc-JUS-V5290661/2020	JUS-V5290661
Canada/QC-JUS-V5300999/2020	EPI_ISL_890814	2021-01-29	JUS-V5300999	Canada/Qc-JUS-V5300999/2020	JUS-V5300999
Canada/QC-JUS-V5290723/2020	EPI_ISL_890878	2021-01-29	JUS-V5290723	Canada/Qc-JUS-V5290723/2020	JUS-V5290723
Canada/QC-JUS-V5300943/2020	EPI_ISL_890843	2021-01-29	JUS-V5300943	Canada/Qc-JUS-V5300943/2020	JUS-V5300943
Canada/QC-JUS-V5300936/2020	EPI_ISL_890842	2021-01-29	JUS-V5300936	Canada/Qc-JUS-V5300936/2020	JUS-V5300936
Canada/QC-JUS-V5300909/2020	EPI_ISL_890841	2021-01-29	JUS-V5300909	Canada/Qc-JUS-V5300909/2020	JUS-V5300909
Canada/QC-JUS-V5300904/2020	EPI_ISL_890839	2021-01-29	JUS-V5300904	Canada/Qc-JUS-V5300904/2020	JUS-V5300904
Canada/QC-JUS-V5300899/2020	EPI_ISL_890840	2021-01-29	JUS-V5300899	Canada/Qc-JUS-V5300899/2020	JUS-V5300899
Canada/QC-JUS-V5300886/2020	EPI_ISL_890838	2021-01-29	JUS-V5300886	Canada/Qc-JUS-V5300886/2020	JUS-V5300886
Canada/QC-JUS-V5300863/2020	EPI_ISL_890837	2021-01-29	JUS-V5300863	Canada/Qc-JUS-V5300863/2020	JUS-V5300863
Canada/QC-JUS-V5300784/2020	EPI_ISL_890805	2021-01-29	JUS-V5300784	Canada/Qc-JUS-V5300784/2020	JUS-V5300784
Canada/QC-JUS-V5300621/2020	EPI_ISL_890876	2021-01-29	JUS-V5300621	Canada/Qc-JUS-V5300621/2020	JUS-V5300621
Canada/QC-JUS-V5300610/2020	EPI_ISL_890875	2021-01-29	JUS-V5300610	Canada/Qc-JUS-V5300610/2020	JUS-V5300610
Canada/QC-JUS-V5300557/2020	EPI_ISL_890856	2021-01-29	JUS-V5300557	Canada/Qc-JUS-V5300557/2020	JUS-V5300557
Canada/QC-JUS-V5300512/2020	EPI_ISL_890887	2021-01-29	JUS-V5300512	Canada/Qc-JUS-V5300512/2020	JUS-V5300512
Canada/QC-JUS-V5300476/2020	EPI_ISL_890864	2021-01-29	JUS-V5300476	Canada/Qc-JUS-V5300476/2020	JUS-V5300476
Canada/QC-JUS-V5300966/2020	EPI_ISL_890844	2021-01-29	JUS-V5300966	Canada/Qc-JUS-V5300966/2020	JUS-V5300966
Canada/QC-JUS-V5272574/2020	EPI_ISL_890708	2021-01-29	JUS-V5272574	Canada/Qc-JUS-V5272574/2020	JUS-V5272574
Canada/QC-JUS-V5301017/2020	EPI_ISL_890806	2021-01-29	JUS-V5301017	Canada/Qc-JUS-V5301017/2020	JUS-V5301017
Canada/QC-JUS-V5311434/2020	EPI_ISL_890882	2021-01-29	JUS-V5311434	Canada/Qc-JUS-V5311434/2020	JUS-V5311434
Canada/QC-JUS-V5311423/2020	EPI_ISL_890883	2021-01-29	JUS-V5311423	Canada/Qc-JUS-V5311423/2020	JUS-V5311423
Canada/QC-JUS-V5311406/2020	EPI_ISL_890884	2021-01-29	JUS-V5311406	Canada/Qc-JUS-V5311406/2020	JUS-V5311406
Canada/QC-JUS-V5311185/2020	EPI_ISL_890885	2021-01-29	JUS-V5311185	Canada/Qc-JUS-V5311185/2020	JUS-V5311185
Canada/QC-JUS-V5302120/2020	EPI_ISL_890888	2021-01-29	JUS-V5302120	Canada/Qc-JUS-V5302120/2020	JUS-V5302120
Canada/QC-JUS-V5300411/2020	EPI_ISL_890855	2021-01-29	JUS-V5300411	Canada/Qc-JUS-V5300411/2020	JUS-V5300411
Canada/QC-JUS-V5301808/2020	EPI_ISL_890781	2021-01-29	JUS-V5301808	Canada/Qc-JUS-V5301808/2020	JUS-V5301808
Canada/QC-JUS-V5301580/2020	EPI_ISL_890810	2021-01-29	JUS-V5301580	Canada/Qc-JUS-V5301580/2020	JUS-V5301580
Canada/QC-JUS-V5301560/2020	EPI_ISL_890778	2021-01-29	JUS-V5301560	Canada/Qc-JUS-V5301560/2020	JUS-V5301560
Canada/QC-JUS-V5301543/2020	EPI_ISL_890809	2021-01-29	JUS-V5301543	Canada/Qc-JUS-V5301543/2020	JUS-V5301543
Canada/QC-JUS-V5301535/2020	EPI_ISL_890808	2021-01-29	JUS-V5301535	Canada/Qc-JUS-V5301535/2020	JUS-V5301535
Canada/QC-JUS-V5301494/2020	EPI_ISL_890807	2021-01-29	JUS-V5301494	Canada/Qc-JUS-V5301494/2020	JUS-V5301494
Canada/QC-JUS-V5301313/2020	EPI_ISL_890780	2021-01-29	JUS-V5301313	Canada/Qc-JUS-V5301313/2020	JUS-V5301313
Canada/QC-JUS-V5301275/2020	EPI_ISL_890779	2021-01-29	JUS-V5301275	Canada/Qc-JUS-V5301275/2020	JUS-V5301275
Canada/QC-JUS-V5301142/2020	EPI_ISL_890813	2021-01-29	JUS-V5301142	Canada/Qc-JUS-V5301142/2020	JUS-V5301142
Canada/QC-JUS-V5301124/2020	EPI_ISL_890812	2021-01-29	JUS-V5301124	Canada/Qc-JUS-V5301124/2020	JUS-V5301124
Canada/QC-JUS-V5301624/2020	EPI_ISL_890811	2021-01-29	JUS-V5301624	Canada/Qc-JUS-V5301624/2020	JUS-V5301624
Canada/QC-JUS-V5300380/2020	EPI_ISL_890886	2021-01-29	JUS-V5300380	Canada/Qc-JUS-V5300380/2020	JUS-V5300380
Canada/QC-JUS-V5291717/2020	EPI_ISL_890850	2021-01-29	JUS-V5291717	Canada/Qc-JUS-V5291717/2020	JUS-V5291717
Canada/QC-JUS-V5291679/2020	EPI_ISL_890879	2021-01-29	JUS-V5291679	Canada/Qc-JUS-V5291679/2020	JUS-V5291679
Canada/QC-JUS-V5291089/2020	EPI_ISL_890832	2021-01-29	JUS-V5291089	Canada/Qc-JUS-V5291089/2020	JUS-V5291089
Canada/QC-JUS-V5291065/2020	EPI_ISL_890854	2021-01-29	JUS-V5291065	Canada/Qc-JUS-V5291065/2020	JUS-V5291065
Canada/QC-JUS-V5291018/2020	EPI_ISL_890871	2021-01-29	JUS-V5291018	Canada/Qc-JUS-V5291018/2020	JUS-V5291018
Canada/QC-JUS-V5290950/2020	EPI_ISL_890866	2021-01-29	JUS-V5290950	Canada/Qc-JUS-V5290950/2020	JUS-V5290950
Canada/QC-JUS-V5290948/2020	EPI_ISL_890825	2021-01-29	JUS-V5290948	Canada/Qc-JUS-V5290948/2020	JUS-V5290948
Canada/QC-JUS-V5290937/2020	EPI_ISL_890865	2021-01-29	JUS-V5290937	Canada/Qc-JUS-V5290937/2020	JUS-V5290937
Canada/QC-JUS-V5290936/2020	EPI_ISL_890870	2021-01-29	JUS-V5290936	Canada/Qc-JUS-V5290936/2020	JUS-V5290936
Canada/QC-JUS-V5290932/2020	EPI_ISL_890868	2021-01-29	JUS-V5290932	Canada/Qc-JUS-V5290932/2020	JUS-V5290932
Canada/QC-JUS-V5291103/2020	EPI_ISL_890872	2021-01-29	JUS-V5291103	Canada/Qc-JUS-V5291103/2020	JUS-V5291103
Canada/QC-JUS-V5290920/2020	EPI_ISL_890867	2021-01-29	JUS-V5290920	Canada/Qc-JUS-V5290920/2020	JUS-V5290920
Canada/QC-JUS-V5290907/2020	EPI_ISL_890848	2021-01-29	JUS-V5290907	Canada/Qc-JUS-V5290907/2020	JUS-V5290907
Canada/QC-JUS-V5290896/2020	EPI_ISL_890824	2021-01-29	JUS-V5290896	Canada/Qc-JUS-V5290896/2020	JUS-V5290896
Canada/QC-JUS-V5290871/2020	EPI_ISL_890862	2021-01-29	JUS-V5290871	Canada/Qc-JUS-V5290871/2020	JUS-V5290871
Canada/QC-JUS-V5290845/2020	EPI_ISL_890861	2021-01-29	JUS-V5290845	Canada/Qc-JUS-V5290845/2020	JUS-V5290845
Canada/QC-JUS-V5290838/2020	EPI_ISL_890859	2021-01-29	JUS-V5290838	Canada/Qc-JUS-V5290838/2020	JUS-V5290838
Canada/QC-JUS-V5290802/2020	EPI_ISL_890858	2021-01-29	JUS-V5290802	Canada/Qc-JUS-V5290802/2020	JUS-V5290802
Canada/QC-JUS-V5290797/2020	EPI_ISL_890845	2021-01-29	JUS-V5290797	Canada/Qc-JUS-V5290797/2020	JUS-V5290797
Canada/QC-JUS-V5290775/2020	EPI_ISL_890799	2021-01-29	JUS-V5290775	Canada/Qc-JUS-V5290775/2020	JUS-V5290775
Canada/QC-JUS-V5290911/2020	EPI_ISL_890800	2021-01-29	JUS-V5290911	Canada/Qc-JUS-V5290911/2020	JUS-V5290911
Canada/QC-JUS-V5290700/2020	EPI_ISL_890783	2021-01-29	JUS-V5290700	Canada/Qc-JUS-V5290700/2020	JUS-V5290700
Canada/QC-JUS-V5291117/2020	EPI_ISL_890833	2021-01-29	JUS-V5291117	Canada/Qc-JUS-V5291117/2020	JUS-V5291117
Canada/QC-JUS-V5291126/2020	EPI_ISL_890847	2021-01-29	JUS-V5291126	Canada/Qc-JUS-V5291126/2020	JUS-V5291126
Canada/QC-JUS-V5291627/2020	EPI_ISL_890877	2021-01-29	JUS-V5291627	Canada/Qc-JUS-V5291627/2020	JUS-V5291627
Canada/QC-JUS-V5291548/2020	EPI_ISL_890803	2021-01-29	JUS-V5291548	Canada/Qc-JUS-V5291548/2020	JUS-V5291548
Canada/QC-JUS-V5291481/2020	EPI_ISL_890802	2021-01-29	JUS-V5291481	Canada/Qc-JUS-V5291481/2020	JUS-V5291481
Canada/QC-JUS-V5291434/2020	EPI_ISL_890851	2021-01-29	JUS-V5291434	Canada/Qc-JUS-V5291434/2020	JUS-V5291434
Canada/QC-JUS-V5291433/2020	EPI_ISL_890801	2021-01-29	JUS-V5291433	Canada/Qc-JUS-V5291433/2020	JUS-V5291433
Canada/QC-JUS-V5291431/2020	EPI_ISL_890880	2021-01-29	JUS-V5291431	Canada/Qc-JUS-V5291431/2020	JUS-V5291431
Canada/QC-JUS-V5291394/2020	EPI_ISL_890874	2021-01-29	JUS-V5291394	Canada/Qc-JUS-V5291394/2020	JUS-V5291394
Canada/QC-JUS-V5291386/2020	EPI_ISL_890873	2021-01-29	JUS-V5291386	Canada/Qc-JUS-V5291386/2020	JUS-V5291386
Canada/QC-JUS-V5291122/2020	EPI_ISL_890860	2021-01-29	JUS-V5291122	Canada/Qc-JUS-V5291122/2020	JUS-V5291122
Canada/QC-JUS-V5291360/2020	EPI_ISL_890857	2021-01-29	JUS-V5291360	Canada/Qc-JUS-V5291360/2020	JUS-V5291360
Canada/QC-JUS-V5291349/2020	EPI_ISL_890846	2021-01-29	JUS-V5291349	Canada/Qc-JUS-V5291349/2020	JUS-V5291349
Canada/QC-JUS-V5291311/2020	EPI_ISL_890849	2021-01-29	JUS-V5291311	Canada/Qc-JUS-V5291311/2020	JUS-V5291311
Canada/QC-JUS-V5291268/2020	EPI_ISL_890869	2021-01-29	JUS-V5291268	Canada/Qc-JUS-V5291268/2020	JUS-V5291268
Canada/QC-JUS-V5291235/2020	EPI_ISL_890852	2021-01-29	JUS-V5291235	Canada/Qc-JUS-V5291235/2020	JUS-V5291235
Canada/QC-JUS-V5291226/2020	EPI_ISL_890836	2021-01-29	JUS-V5291226	Canada/Qc-JUS-V5291226/2020	JUS-V5291226
Canada/QC-JUS-V5291225/2020	EPI_ISL_890834	2021-01-29	JUS-V5291225	Canada/Qc-JUS-V5291225/2020	JUS-V5291225
Canada/QC-JUS-V5291151/2020	EPI_ISL_890835	2021-01-29	JUS-V5291151	Canada/Qc-JUS-V5291151/2020	JUS-V5291151
Canada/QC-JUS-V5272548/2020	EPI_ISL_890709	2021-01-29	JUS-V5272548	Canada/Qc-JUS-V5272548/2020	JUS-V5272548
Canada/QC-JUS-V5280971/2020	EPI_ISL_890768	2021-01-29	JUS-V5280971	Canada/Qc-JUS-V5280971/2020	JUS-V5280971
Canada/QC-JUS-V5191721/2020	EPI_ISL_890436	2021-01-29	JUS-V5191721	Canada/Qc-JUS-V5191721/2020	JUS-V5191721
Canada/QC-JUS-V5241702/2020	EPI_ISL_890688	2021-01-29	JUS-V5241702	Canada/Qc-JUS-V5241702/2020	JUS-V5241702
Canada/QC-JUS-V5241765/2020	EPI_ISL_890686	2021-01-29	JUS-V5241765	Canada/Qc-JUS-V5241765/2020	JUS-V5241765
Canada/QC-JUS-V5241813/2020	EPI_ISL_890611	2021-01-29	JUS-V5241813	Canada/Qc-JUS-V5241813/2020	JUS-V5241813
Canada/QC-JUS-V5241818/2020	EPI_ISL_890589	2021-01-29	JUS-V5241818	Canada/Qc-JUS-V5241818/2020	JUS-V5241818
Canada/QC-JUS-V5241827/2020	EPI_ISL_890590	2021-01-29	JUS-V5241827	Canada/Qc-JUS-V5241827/2020	JUS-V5241827
Canada/QC-JUS-V5241836/2020	EPI_ISL_890689	2021-01-29	JUS-V5241836	Canada/Qc-JUS-V5241836/2020	JUS-V5241836
Canada/QC-JUS-V5241875/2020	EPI_ISL_890592	2021-01-29	JUS-V5241875	Canada/Qc-JUS-V5241875/2020	JUS-V5241875
Canada/QC-JUS-V5241690/2020	EPI_ISL_890710	2021-01-29	JUS-V5241690	Canada/Qc-JUS-V5241690/2020	JUS-V5241690
Canada/QC-JUS-V5241878/2020	EPI_ISL_890653	2021-01-29	JUS-V5241878	Canada/Qc-JUS-V5241878/2020	JUS-V5241878
Canada/QC-JUS-V5241907/2020	EPI_ISL_890652	2021-01-29	JUS-V5241907	Canada/Qc-JUS-V5241907/2020	JUS-V5241907
Canada/QC-JUS-V5241908/2020	EPI_ISL_890593	2021-01-29	JUS-V5241908	Canada/Qc-JUS-V5241908/2020	JUS-V5241908
Canada/QC-JUS-V5192080/2020	EPI_ISL_890433	2021-01-29	JUS-V5192080	Canada/Qc-JUS-V5192080/2020	JUS-V5192080
Canada/QC-JUS-V5241979/2020	EPI_ISL_890587	2021-01-29	JUS-V5241979	Canada/Qc-JUS-V5241979/2020	JUS-V5241979
Canada/QC-JUS-V5242084/2020	EPI_ISL_890757	2021-01-29	JUS-V5242084	Canada/Qc-JUS-V5242084/2020	JUS-V5242084
Canada/QC-JUS-V5242114/2020	EPI_ISL_890758	2021-01-29	JUS-V5242114	Canada/Qc-JUS-V5242114/2020	JUS-V5242114
Canada/QC-JUS-V5241888/2020	EPI_ISL_890586	2021-01-29	JUS-V5241888	Canada/Qc-JUS-V5241888/2020	JUS-V5241888
Canada/QC-JUS-V5242174/2020	EPI_ISL_890489	2021-01-29	JUS-V5242174	Canada/Qc-JUS-V5242174/2020	JUS-V5242174
Canada/QC-JUS-V5241575/2020	EPI_ISL_890612	2021-01-29	JUS-V5241575	Canada/Qc-JUS-V5241575/2020	JUS-V5241575
Canada/QC-JUS-V5240540/2020	EPI_ISL_890615	2021-01-29	JUS-V5240540	Canada/Qc-JUS-V5240540/2020	JUS-V5240540
Canada/QC-JUS-V5240585/2020	EPI_ISL_890630	2021-01-29	JUS-V5240585	Canada/Qc-JUS-V5240585/2020	JUS-V5240585
Canada/QC-JUS-V5240590/2020	EPI_ISL_890629	2021-01-29	JUS-V5240590	Canada/Qc-JUS-V5240590/2020	JUS-V5240590
Canada/QC-JUS-V5240593/2020	EPI_ISL_890616	2021-01-29	JUS-V5240593	Canada/Qc-JUS-V5240593/2020	JUS-V5240593
Canada/QC-JUS-V5240619/2020	EPI_ISL_890620	2021-01-29	JUS-V5240619	Canada/Qc-JUS-V5240619/2020	JUS-V5240619
Canada/QC-JUS-V5240622/2020	EPI_ISL_890619	2021-01-29	JUS-V5240622	Canada/Qc-JUS-V5240622/2020	JUS-V5240622
Canada/QC-JUS-V5240638/2020	EPI_ISL_890635	2021-01-29	JUS-V5240638	Canada/Qc-JUS-V5240638/2020	JUS-V5240638
Canada/QC-JUS-V5240641/2020	EPI_ISL_890634	2021-01-29	JUS-V5240641	Canada/Qc-JUS-V5240641/2020	JUS-V5240641
Canada/QC-JUS-V5241615/2020	EPI_ISL_890687	2021-01-29	JUS-V5241615	Canada/Qc-JUS-V5241615/2020	JUS-V5241615
Canada/QC-JUS-V5240676/2020	EPI_ISL_890622	2021-01-29	JUS-V5240676	Canada/Qc-JUS-V5240676/2020	JUS-V5240676
Canada/QC-JUS-V5192105/2020	EPI_ISL_890432	2021-01-29	JUS-V5192105	Canada/Qc-JUS-V5192105/2020	JUS-V5192105
Canada/QC-JUS-V5241051/2020	EPI_ISL_890691	2021-01-29	JUS-V5241051	Canada/Qc-JUS-V5241051/2020	JUS-V5241051
Canada/QC-JUS-V5241055/2020	EPI_ISL_890613	2021-01-29	JUS-V5241055	Canada/Qc-JUS-V5241055/2020	JUS-V5241055
Canada/QC-JUS-V5241116/2020	EPI_ISL_890690	2021-01-29	JUS-V5241116	Canada/Qc-JUS-V5241116/2020	JUS-V5241116
Canada/QC-JUS-V5241208/2020	EPI_ISL_890692	2021-01-29	JUS-V5241208	Canada/Qc-JUS-V5241208/2020	JUS-V5241208
Canada/QC-JUS-V5241279/2020	EPI_ISL_890650	2021-01-29	JUS-V5241279	Canada/Qc-JUS-V5241279/2020	JUS-V5241279
Canada/QC-JUS-V5241388/2020	EPI_ISL_890610	2021-01-29	JUS-V5241388	Canada/Qc-JUS-V5241388/2020	JUS-V5241388
Canada/QC-JUS-V5240719/2020	EPI_ISL_890614	2021-01-29	JUS-V5240719	Canada/Qc-JUS-V5240719/2020	JUS-V5240719
Canada/QC-JUS-V5240384/2020	EPI_ISL_890631	2021-01-29	JUS-V5240384	Canada/Qc-JUS-V5240384/2020	JUS-V5240384
Canada/QC-JUS-V5242199/2020	EPI_ISL_890641	2021-01-29	JUS-V5242199	Canada/Qc-JUS-V5242199/2020	JUS-V5242199
Canada/QC-JUS-V5242204/2020	EPI_ISL_890642	2021-01-29	JUS-V5242204	Canada/Qc-JUS-V5242204/2020	JUS-V5242204
Canada/QC-JUS-V5250791/2020	EPI_ISL_890479	2021-01-29	JUS-V5250791	Canada/Qc-JUS-V5250791/2020	JUS-V5250791
Canada/QC-JUS-V5250839/2020	EPI_ISL_890462	2021-01-29	JUS-V5250839	Canada/Qc-JUS-V5250839/2020	JUS-V5250839
Canada/QC-JUS-V5190228/2020	EPI_ISL_890376	2021-01-29	JUS-V5190228	Canada/Qc-JUS-V5190228/2020	JUS-V5190228
Canada/QC-JUS-V5250844/2020	EPI_ISL_890475	2021-01-29	JUS-V5250844	Canada/Qc-JUS-V5250844/2020	JUS-V5250844
Canada/QC-JUS-V5250996/2020	EPI_ISL_890477	2021-01-29	JUS-V5250996	Canada/Qc-JUS-V5250996/2020	JUS-V5250996
Canada/QC-JUS-V5251006/2020	EPI_ISL_890460	2021-01-29	JUS-V5251006	Canada/Qc-JUS-V5251006/2020	JUS-V5251006
Canada/QC-JUS-V5251142/2020	EPI_ISL_890478	2021-01-29	JUS-V5251142	Canada/Qc-JUS-V5251142/2020	JUS-V5251142
Canada/QC-JUS-V5251158/2020	EPI_ISL_890484	2021-01-29	JUS-V5251158	Canada/Qc-JUS-V5251158/2020	JUS-V5251158
Canada/QC-JUS-V5250693/2020	EPI_ISL_890440	2021-01-29	JUS-V5250693	Canada/Qc-JUS-V5250693/2020	JUS-V5250693
Canada/QC-JUS-V5251200/2020	EPI_ISL_890472	2021-01-29	JUS-V5251200	Canada/Qc-JUS-V5251200/2020	JUS-V5251200
Canada/QC-JUS-V5251436/2020	EPI_ISL_890473	2021-01-29	JUS-V5251436	Canada/Qc-JUS-V5251436/2020	JUS-V5251436
Canada/QC-JUS-V5251533/2020	EPI_ISL_890576	2021-01-29	JUS-V5251533	Canada/Qc-JUS-V5251533/2020	JUS-V5251533
Canada/QC-JUS-V5251556/2020	EPI_ISL_890464	2021-01-29	JUS-V5251556	Canada/Qc-JUS-V5251556/2020	JUS-V5251556
Canada/QC-JUS-V5251566/2020	EPI_ISL_890565	2021-01-29	JUS-V5251566	Canada/Qc-JUS-V5251566/2020	JUS-V5251566
Canada/QC-JUS-V5251573/2020	EPI_ISL_890471	2021-01-29	JUS-V5251573	Canada/Qc-JUS-V5251573/2020	JUS-V5251573
Canada/QC-JUS-V5251641/2020	EPI_ISL_890564	2021-01-29	JUS-V5251641	Canada/Qc-JUS-V5251641/2020	JUS-V5251641
Canada/QC-JUS-V5251353/2020	EPI_ISL_890474	2021-01-29	JUS-V5251353	Canada/Qc-JUS-V5251353/2020	JUS-V5251353
Canada/QC-JUS-V5242202/2020	EPI_ISL_890490	2021-01-29	JUS-V5242202	Canada/Qc-JUS-V5242202/2020	JUS-V5242202
Canada/QC-JUS-V5250560/2020	EPI_ISL_890466	2021-01-29	JUS-V5250560	Canada/Qc-JUS-V5250560/2020	JUS-V5250560
Canada/QC-JUS-V5250516/2020	EPI_ISL_890476	2021-01-29	JUS-V5250516	Canada/Qc-JUS-V5250516/2020	JUS-V5250516
Canada/QC-JUS-V5242218/2020	EPI_ISL_890643	2021-01-29	JUS-V5242218	Canada/Qc-JUS-V5242218/2020	JUS-V5242218
Canada/QC-JUS-V5242219/2020	EPI_ISL_890596	2021-01-29	JUS-V5242219	Canada/Qc-JUS-V5242219/2020	JUS-V5242219
Canada/QC-JUS-V5242228/2020	EPI_ISL_890644	2021-01-29	JUS-V5242228	Canada/Qc-JUS-V5242228/2020	JUS-V5242228
Canada/QC-JUS-V5242244/2020	EPI_ISL_890645	2021-01-29	JUS-V5242244	Canada/Qc-JUS-V5242244/2020	JUS-V5242244
Canada/QC-JUS-V5242254/2020	EPI_ISL_890646	2021-01-29	JUS-V5242254	Canada/Qc-JUS-V5242254/2020	JUS-V5242254
Canada/QC-JUS-V5242255/2020	EPI_ISL_890598	2021-01-29	JUS-V5242255	Canada/Qc-JUS-V5242255/2020	JUS-V5242255
Canada/QC-JUS-V5242259/2020	EPI_ISL_890597	2021-01-29	JUS-V5242259	Canada/Qc-JUS-V5242259/2020	JUS-V5242259
Canada/QC-JUS-V5242317/2020	EPI_ISL_890647	2021-01-29	JUS-V5242317	Canada/Qc-JUS-V5242317/2020	JUS-V5242317
Canada/QC-JUS-V5250534/2020	EPI_ISL_890748	2021-01-29	JUS-V5250534	Canada/Qc-JUS-V5250534/2020	JUS-V5250534
Canada/QC-JUS-V5242374/2020	EPI_ISL_890572	2021-01-29	JUS-V5242374	Canada/Qc-JUS-V5242374/2020	JUS-V5242374
Canada/QC-JUS-V5242396/2020	EPI_ISL_890617	2021-01-29	JUS-V5242396	Canada/Qc-JUS-V5242396/2020	JUS-V5242396
Canada/QC-JUS-V5250255/2020	EPI_ISL_890573	2021-01-29	JUS-V5250255	Canada/Qc-JUS-V5250255/2020	JUS-V5250255
Canada/QC-JUS-V5250292/2020	EPI_ISL_890468	2021-01-29	JUS-V5250292	Canada/Qc-JUS-V5250292/2020	JUS-V5250292
Canada/QC-JUS-V5250296/2020	EPI_ISL_890469	2021-01-29	JUS-V5250296	Canada/Qc-JUS-V5250296/2020	JUS-V5250296
Canada/QC-JUS-V5250344/2020	EPI_ISL_890467	2021-01-29	JUS-V5250344	Canada/Qc-JUS-V5250344/2020	JUS-V5250344
Canada/QC-JUS-V5250386/2020	EPI_ISL_890470	2021-01-29	JUS-V5250386	Canada/Qc-JUS-V5250386/2020	JUS-V5250386
Canada/QC-JUS-V5250462/2020	EPI_ISL_890465	2021-01-29	JUS-V5250462	Canada/Qc-JUS-V5250462/2020	JUS-V5250462
Canada/QC-JUS-V5242383/2020	EPI_ISL_890618	2021-01-29	JUS-V5242383	Canada/Qc-JUS-V5242383/2020	JUS-V5242383
Canada/QC-JUS-V5251652/2020	EPI_ISL_890487	2021-01-29	JUS-V5251652	Canada/Qc-JUS-V5251652/2020	JUS-V5251652
Canada/QC-JUS-V5240377/2020	EPI_ISL_890632	2021-01-29	JUS-V5240377	Canada/Qc-JUS-V5240377/2020	JUS-V5240377
Canada/QC-JUS-V5240354/2020	EPI_ISL_890633	2021-01-29	JUS-V5240354	Canada/Qc-JUS-V5240354/2020	JUS-V5240354
Canada/QC-JUS-V5220146/2020	EPI_ISL_890387	2021-01-29	JUS-V5220146	Canada/Qc-JUS-V5220146/2020	JUS-V5220146
Canada/QC-JUS-V5220163/2020	EPI_ISL_890375	2021-01-29	JUS-V5220163	Canada/Qc-JUS-V5220163/2020	JUS-V5220163
Canada/QC-JUS-V5220225/2020	EPI_ISL_890384	2021-01-29	JUS-V5220225	Canada/Qc-JUS-V5220225/2020	JUS-V5220225
Canada/QC-JUS-V5220320/2020	EPI_ISL_890406	2021-01-29	JUS-V5220320	Canada/Qc-JUS-V5220320/2020	JUS-V5220320
Canada/QC-JUS-V5220321/2020	EPI_ISL_890385	2021-01-29	JUS-V5220321	Canada/Qc-JUS-V5220321/2020	JUS-V5220321
Canada/QC-JUS-V5220324/2020	EPI_ISL_890377	2021-01-29	JUS-V5220324	Canada/Qc-JUS-V5220324/2020	JUS-V5220324
Canada/QC-JUS-V5211194/2020	EPI_ISL_890386	2021-01-29	JUS-V5211194	Canada/Qc-JUS-V5211194/2020	JUS-V5211194
Canada/QC-JUS-V5220331/2020	EPI_ISL_890378	2021-01-29	JUS-V5220331	Canada/Qc-JUS-V5220331/2020	JUS-V5220331
Canada/QC-JUS-V5220376/2020	EPI_ISL_890374	2021-01-29	JUS-V5220376	Canada/Qc-JUS-V5220376/2020	JUS-V5220376
Canada/QC-JUS-V5220405/2020	EPI_ISL_890382	2021-01-29	JUS-V5220405	Canada/Qc-JUS-V5220405/2020	JUS-V5220405
Canada/QC-JUS-V5220414/2020	EPI_ISL_890393	2021-01-29	JUS-V5220414	Canada/Qc-JUS-V5220414/2020	JUS-V5220414
Canada/QC-JUS-V5220448/2020	EPI_ISL_890410	2021-01-29	JUS-V5220448	Canada/Qc-JUS-V5220448/2020	JUS-V5220448
Canada/QC-JUS-V5220462/2020	EPI_ISL_890380	2021-01-29	JUS-V5220462	Canada/Qc-JUS-V5220462/2020	JUS-V5220462
Canada/QC-JUS-V5220486/2020	EPI_ISL_890381	2021-01-29	JUS-V5220486	Canada/Qc-JUS-V5220486/2020	JUS-V5220486
Canada/QC-JUS-V5220493/2020	EPI_ISL_890389	2021-01-29	JUS-V5220493	Canada/Qc-JUS-V5220493/2020	JUS-V5220493
Canada/QC-JUS-V5220498/2020	EPI_ISL_890395	2021-01-29	JUS-V5220498	Canada/Qc-JUS-V5220498/2020	JUS-V5220498
Canada/QC-JUS-V5220339/2020	EPI_ISL_890379	2021-01-29	JUS-V5220339	Canada/Qc-JUS-V5220339/2020	JUS-V5220339
Canada/QC-JUS-V5220540/2020	EPI_ISL_890396	2021-01-29	JUS-V5220540	Canada/Qc-JUS-V5220540/2020	JUS-V5220540
Canada/QC-JUS-V5211010/2020	EPI_ISL_890390	2021-01-29	JUS-V5211010	Canada/Qc-JUS-V5211010/2020	JUS-V5211010
Canada/QC-JUS-V5210896/2020	EPI_ISL_890447	2021-01-29	JUS-V5210896	Canada/Qc-JUS-V5210896/2020	JUS-V5210896
Canada/QC-JUS-V5200505/2020	EPI_ISL_890430	2021-01-29	JUS-V5200505	Canada/Qc-JUS-V5200505/2020	JUS-V5200505
Canada/QC-JUS-V5200815/2020	EPI_ISL_890428	2021-01-29	JUS-V5200815	Canada/Qc-JUS-V5200815/2020	JUS-V5200815
Canada/QC-JUS-V5200822/2020	EPI_ISL_890427	2021-01-29	JUS-V5200822	Canada/Qc-JUS-V5200822/2020	JUS-V5200822
Canada/QC-JUS-V5200869/2020	EPI_ISL_890418	2021-01-29	JUS-V5200869	Canada/Qc-JUS-V5200869/2020	JUS-V5200869
Canada/QC-JUS-V5201104/2020	EPI_ISL_890417	2021-01-29	JUS-V5201104	Canada/Qc-JUS-V5201104/2020	JUS-V5201104
Canada/QC-JUS-V5201888/2020	EPI_ISL_890424	2021-01-29	JUS-V5201888	Canada/Qc-JUS-V5201888/2020	JUS-V5201888
Canada/QC-JUS-V5202026/2020	EPI_ISL_890425	2021-01-29	JUS-V5202026	Canada/Qc-JUS-V5202026/2020	JUS-V5202026
Canada/QC-JUS-V5210035/2020	EPI_ISL_890443	2021-01-29	JUS-V5210035	Canada/Qc-JUS-V5210035/2020	JUS-V5210035
Canada/QC-JUS-V5210971/2020	EPI_ISL_890398	2021-01-29	JUS-V5210971	Canada/Qc-JUS-V5210971/2020	JUS-V5210971
Canada/QC-JUS-V5210111/2020	EPI_ISL_890442	2021-01-29	JUS-V5210111	Canada/Qc-JUS-V5210111/2020	JUS-V5210111
Canada/QC-JUS-V5210190/2020	EPI_ISL_890429	2021-01-29	JUS-V5210190	Canada/Qc-JUS-V5210190/2020	JUS-V5210190
Canada/QC-JUS-V5210350/2020	EPI_ISL_890446	2021-01-29	JUS-V5210350	Canada/Qc-JUS-V5210350/2020	JUS-V5210350
Canada/QC-JUS-V5210377/2020	EPI_ISL_890444	2021-01-29	JUS-V5210377	Canada/Qc-JUS-V5210377/2020	JUS-V5210377
Canada/QC-JUS-V5210401/2020	EPI_ISL_890445	2021-01-29	JUS-V5210401	Canada/Qc-JUS-V5210401/2020	JUS-V5210401
Canada/QC-JUS-V5210482/2020	EPI_ISL_890441	2021-01-29	JUS-V5210482	Canada/Qc-JUS-V5210482/2020	JUS-V5210482
Canada/QC-JUS-V5210578/2020	EPI_ISL_890371	2021-01-29	JUS-V5210578	Canada/Qc-JUS-V5210578/2020	JUS-V5210578
Canada/QC-JUS-V5210762/2020	EPI_ISL_890404	2021-01-29	JUS-V5210762	Canada/Qc-JUS-V5210762/2020	JUS-V5210762
Canada/QC-JUS-V5210890/2020	EPI_ISL_890437	2021-01-29	JUS-V5210890	Canada/Qc-JUS-V5210890/2020	JUS-V5210890
Canada/QC-JUS-V5210176/2020	EPI_ISL_890423	2021-01-29	JUS-V5210176	Canada/Qc-JUS-V5210176/2020	JUS-V5210176
Canada/QC-JUS-V5240355/2020	EPI_ISL_890486	2021-01-29	JUS-V5240355	Canada/Qc-JUS-V5240355/2020	JUS-V5240355
Canada/QC-JUS-V5220550/2020	EPI_ISL_890403	2021-01-29	JUS-V5220550	Canada/Qc-JUS-V5220550/2020	JUS-V5220550
Canada/QC-JUS-V5220648/2020	EPI_ISL_890402	2021-01-29	JUS-V5220648	Canada/Qc-JUS-V5220648/2020	JUS-V5220648
Canada/QC-JUS-V5230806/2020	EPI_ISL_890416	2021-01-29	JUS-V5230806	Canada/Qc-JUS-V5230806/2020	JUS-V5230806
Canada/QC-JUS-V5230821/2020	EPI_ISL_890407	2021-01-29	JUS-V5230821	Canada/Qc-JUS-V5230821/2020	JUS-V5230821
Canada/QC-JUS-V5230905/2020	EPI_ISL_890399	2021-01-29	JUS-V5230905	Canada/Qc-JUS-V5230905/2020	JUS-V5230905
Canada/QC-JUS-V5230998/2020	EPI_ISL_890408	2021-01-29	JUS-V5230998	Canada/Qc-JUS-V5230998/2020	JUS-V5230998
Canada/QC-JUS-V5231350/2020	EPI_ISL_890421	2021-01-29	JUS-V5231350	Canada/Qc-JUS-V5231350/2020	JUS-V5231350
Canada/QC-JUS-V5231353/2020	EPI_ISL_890411	2021-01-29	JUS-V5231353	Canada/Qc-JUS-V5231353/2020	JUS-V5231353
Canada/QC-JUS-V5231390/2020	EPI_ISL_890415	2021-01-29	JUS-V5231390	Canada/Qc-JUS-V5231390/2020	JUS-V5231390
Canada/QC-JUS-V5231423/2020	EPI_ISL_890414	2021-01-29	JUS-V5231423	Canada/Qc-JUS-V5231423/2020	JUS-V5231423
Canada/QC-JUS-V5230756/2020	EPI_ISL_890400	2021-01-29	JUS-V5230756	Canada/Qc-JUS-V5230756/2020	JUS-V5230756
Canada/QC-JUS-V5231436/2020	EPI_ISL_890412	2021-01-29	JUS-V5231436	Canada/Qc-JUS-V5231436/2020	JUS-V5231436
Canada/QC-JUS-V5231448/2020	EPI_ISL_890481	2021-01-29	JUS-V5231448	Canada/Qc-JUS-V5231448/2020	JUS-V5231448
Canada/QC-JUS-V5231724/2020	EPI_ISL_890482	2021-01-29	JUS-V5231724	Canada/Qc-JUS-V5231724/2020	JUS-V5231724
Canada/QC-JUS-V5231729/2020	EPI_ISL_890480	2021-01-29	JUS-V5231729	Canada/Qc-JUS-V5231729/2020	JUS-V5231729
Canada/QC-JUS-V5231739/2020	EPI_ISL_890456	2021-01-29	JUS-V5231739	Canada/Qc-JUS-V5231739/2020	JUS-V5231739
Canada/QC-JUS-V5231749/2020	EPI_ISL_890595	2021-01-29	JUS-V5231749	Canada/Qc-JUS-V5231749/2020	JUS-V5231749
Canada/QC-JUS-V5231774/2020	EPI_ISL_890567	2021-01-29	JUS-V5231774	Canada/Qc-JUS-V5231774/2020	JUS-V5231774
Canada/QC-JUS-V5240338/2020	EPI_ISL_890621	2021-01-29	JUS-V5240338	Canada/Qc-JUS-V5240338/2020	JUS-V5240338
Canada/QC-JUS-V5231442/2020	EPI_ISL_890413	2021-01-29	JUS-V5231442	Canada/Qc-JUS-V5231442/2020	JUS-V5231442
Canada/QC-JUS-V5220606/2020	EPI_ISL_890388	2021-01-29	JUS-V5220606	Canada/Qc-JUS-V5220606/2020	JUS-V5220606
Canada/QC-JUS-V5230641/2020	EPI_ISL_890623	2021-01-29	JUS-V5230641	Canada/Qc-JUS-V5230641/2020	JUS-V5230641
Canada/QC-JUS-V5221484/2020	EPI_ISL_890455	2021-01-29	JUS-V5221484	Canada/Qc-JUS-V5221484/2020	JUS-V5221484
Canada/QC-JUS-V5220871/2020	EPI_ISL_890394	2021-01-29	JUS-V5220871	Canada/Qc-JUS-V5220871/2020	JUS-V5220871
Canada/QC-JUS-V5220883/2020	EPI_ISL_890383	2021-01-29	JUS-V5220883	Canada/Qc-JUS-V5220883/2020	JUS-V5220883
Canada/QC-JUS-V5220930/2020	EPI_ISL_890409	2021-01-29	JUS-V5220930	Canada/Qc-JUS-V5220930/2020	JUS-V5220930
Canada/QC-JUS-V5221002/2020	EPI_ISL_890401	2021-01-29	JUS-V5221002	Canada/Qc-JUS-V5221002/2020	JUS-V5221002
Canada/QC-JUS-V5221057/2020	EPI_ISL_890392	2021-01-29	JUS-V5221057	Canada/Qc-JUS-V5221057/2020	JUS-V5221057
Canada/QC-JUS-V5221059/2020	EPI_ISL_890419	2021-01-29	JUS-V5221059	Canada/Qc-JUS-V5221059/2020	JUS-V5221059
Canada/QC-JUS-V5221077/2020	EPI_ISL_890397	2021-01-29	JUS-V5221077	Canada/Qc-JUS-V5221077/2020	JUS-V5221077
Canada/QC-JUS-V5230431/2020	EPI_ISL_890488	2021-01-29	JUS-V5230431	Canada/Qc-JUS-V5230431/2020	JUS-V5230431
Canada/QC-JUS-V5221114/2020	EPI_ISL_890422	2021-01-29	JUS-V5221114	Canada/Qc-JUS-V5221114/2020	JUS-V5221114
Canada/QC-JUS-V5221215/2020	EPI_ISL_890451	2021-01-29	JUS-V5221215	Canada/Qc-JUS-V5221215/2020	JUS-V5221215
Canada/QC-JUS-V5221265/2020	EPI_ISL_890448	2021-01-29	JUS-V5221265	Canada/Qc-JUS-V5221265/2020	JUS-V5221265
Canada/QC-JUS-V5221282/2020	EPI_ISL_890453	2021-01-29	JUS-V5221282	Canada/Qc-JUS-V5221282/2020	JUS-V5221282
Canada/QC-JUS-V5221352/2020	EPI_ISL_890452	2021-01-29	JUS-V5221352	Canada/Qc-JUS-V5221352/2020	JUS-V5221352
Canada/QC-JUS-V5221356/2020	EPI_ISL_890438	2021-01-29	JUS-V5221356	Canada/Qc-JUS-V5221356/2020	JUS-V5221356
Canada/QC-JUS-V5221360/2020	EPI_ISL_890449	2021-01-29	JUS-V5221360	Canada/Qc-JUS-V5221360/2020	JUS-V5221360
Canada/QC-JUS-V5221395/2020	EPI_ISL_890454	2021-01-29	JUS-V5221395	Canada/Qc-JUS-V5221395/2020	JUS-V5221395
Canada/QC-JUS-V5221404/2020	EPI_ISL_890439	2021-01-29	JUS-V5221404	Canada/Qc-JUS-V5221404/2020	JUS-V5221404
Canada/QC-JUS-V5221198/2020	EPI_ISL_890450	2021-01-29	JUS-V5221198	Canada/Qc-JUS-V5221198/2020	JUS-V5221198
Canada/QC-JUS-V5251677/2020	EPI_ISL_890485	2021-01-29	JUS-V5251677	Canada/Qc-JUS-V5251677/2020	JUS-V5251677
Canada/QC-JUS-V5262953/2020	EPI_ISL_890723	2021-01-29	JUS-V5262953	Canada/Qc-JUS-V5262953/2020	JUS-V5262953
Canada/QC-JUS-V5261989/2020	EPI_ISL_890695	2021-01-29	JUS-V5261989	Canada/Qc-JUS-V5261989/2020	JUS-V5261989
Canada/QC-JUS-V5262879/2020	EPI_ISL_890703	2021-01-29	JUS-V5262879	Canada/Qc-JUS-V5262879/2020	JUS-V5262879
Canada/QC-JUS-V5262892/2020	EPI_ISL_890702	2021-01-29	JUS-V5262892	Canada/Qc-JUS-V5262892/2020	JUS-V5262892
Canada/QC-JUS-V5191918/2020	EPI_ISL_890434	2021-01-29	JUS-V5191918	Canada/Qc-JUS-V5191918/2020	JUS-V5191918
Canada/QC-JUS-V5271479/2020	EPI_ISL_890739	2021-01-29	JUS-V5271479	Canada/Qc-JUS-V5271479/2020	JUS-V5271479
Canada/QC-JUS-V5271431/2020	EPI_ISL_890725	2021-01-29	JUS-V5271431	Canada/Qc-JUS-V5271431/2020	JUS-V5271431
Canada/QC-JUS-V5271428/2020	EPI_ISL_890789	2021-01-29	JUS-V5271428	Canada/Qc-JUS-V5271428/2020	JUS-V5271428
Canada/QC-JUS-V5271356/2020	EPI_ISL_890729	2021-01-29	JUS-V5271356	Canada/Qc-JUS-V5271356/2020	JUS-V5271356
Canada/QC-JUS-V5271348/2020	EPI_ISL_890795	2021-01-29	JUS-V5271348	Canada/Qc-JUS-V5271348/2020	JUS-V5271348
Canada/QC-JUS-V5262331/2020	EPI_ISL_890658	2021-01-29	JUS-V5262331	Canada/Qc-JUS-V5262331/2020	JUS-V5262331
Canada/QC-JUS-V5262329/2020	EPI_ISL_890657	2021-01-29	JUS-V5262329	Canada/Qc-JUS-V5262329/2020	JUS-V5262329
Canada/QC-JUS-V5262969/2020	EPI_ISL_890662	2021-01-29	JUS-V5262969	Canada/Qc-JUS-V5262969/2020	JUS-V5262969
Canada/QC-JUS-V5262011/2020	EPI_ISL_890649	2021-01-29	JUS-V5262011	Canada/Qc-JUS-V5262011/2020	JUS-V5262011
Canada/QC-JUS-V5262029/2020	EPI_ISL_890670	2021-01-29	JUS-V5262029	Canada/Qc-JUS-V5262029/2020	JUS-V5262029
Canada/QC-JUS-V5271813/2020	EPI_ISL_890654	2021-01-29	JUS-V5271813	Canada/Qc-JUS-V5271813/2020	JUS-V5271813
Canada/QC-JUS-V5262079/2020	EPI_ISL_890664	2021-01-29	JUS-V5262079	Canada/Qc-JUS-V5262079/2020	JUS-V5262079
Canada/QC-JUS-V5262091/2020	EPI_ISL_890681	2021-01-29	JUS-V5262091	Canada/Qc-JUS-V5262091/2020	JUS-V5262091
Canada/QC-JUS-V5271342/2020	EPI_ISL_890728	2021-01-29	JUS-V5271342	Canada/Qc-JUS-V5271342/2020	JUS-V5271342
Canada/QC-JUS-V5262102/2020	EPI_ISL_890682	2021-01-29	JUS-V5262102	Canada/Qc-JUS-V5262102/2020	JUS-V5262102
Canada/QC-JUS-V5262107/2020	EPI_ISL_890683	2021-01-29	JUS-V5262107	Canada/Qc-JUS-V5262107/2020	JUS-V5262107
Canada/QC-JUS-V5262138/2020	EPI_ISL_890680	2021-01-29	JUS-V5262138	Canada/Qc-JUS-V5262138/2020	JUS-V5262138
Canada/QC-JUS-V5262175/2020	EPI_ISL_890685	2021-01-29	JUS-V5262175	Canada/Qc-JUS-V5262175/2020	JUS-V5262175
Canada/QC-JUS-V5262289/2020	EPI_ISL_890656	2021-01-29	JUS-V5262289	Canada/Qc-JUS-V5262289/2020	JUS-V5262289
Canada/QC-JUS-V5262104/2020	EPI_ISL_890704	2021-01-29	JUS-V5262104	Canada/Qc-JUS-V5262104/2020	JUS-V5262104
Canada/QC-JUS-V5261973/2020	EPI_ISL_890696	2021-01-29	JUS-V5261973	Canada/Qc-JUS-V5261973/2020	JUS-V5261973
Canada/QC-JUS-V5271323/2020	EPI_ISL_890796	2021-01-29	JUS-V5271323	Canada/Qc-JUS-V5271323/2020	JUS-V5271323
Canada/QC-JUS-V5251694/2020	EPI_ISL_890459	2021-01-29	JUS-V5251694	Canada/Qc-JUS-V5251694/2020	JUS-V5251694
Canada/QC-JUS-V5270617/2020	EPI_ISL_890661	2021-01-29	JUS-V5270617	Canada/Qc-JUS-V5270617/2020	JUS-V5270617
Canada/QC-JUS-V5270577/2020	EPI_ISL_890699	2021-01-29	JUS-V5270577	Canada/Qc-JUS-V5270577/2020	JUS-V5270577
Canada/QC-JUS-V5270561/2020	EPI_ISL_890659	2021-01-29	JUS-V5270561	Canada/Qc-JUS-V5270561/2020	JUS-V5270561
Canada/QC-JUS-V5270429/2020	EPI_ISL_890755	2021-01-29	JUS-V5270429	Canada/Qc-JUS-V5270429/2020	JUS-V5270429
Canada/QC-JUS-V5270399/2020	EPI_ISL_890743	2021-01-29	JUS-V5270399	Canada/Qc-JUS-V5270399/2020	JUS-V5270399
Canada/QC-JUS-V5270328/2020	EPI_ISL_890679	2021-01-29	JUS-V5270328	Canada/Qc-JUS-V5270328/2020	JUS-V5270328
Canada/QC-JUS-V5270304/2020	EPI_ISL_890678	2021-01-29	JUS-V5270304	Canada/Qc-JUS-V5270304/2020	JUS-V5270304
Canada/QC-JUS-V5270244/2020	EPI_ISL_890677	2021-01-29	JUS-V5270244	Canada/Qc-JUS-V5270244/2020	JUS-V5270244
Canada/QC-JUS-V5263006/2020	EPI_ISL_890660	2021-01-29	JUS-V5263006	Canada/Qc-JUS-V5263006/2020	JUS-V5263006
Canada/QC-JUS-V5270637/2020	EPI_ISL_890676	2021-01-29	JUS-V5270637	Canada/Qc-JUS-V5270637/2020	JUS-V5270637
Canada/QC-JUS-V5270700/2020	EPI_ISL_890675	2021-01-29	JUS-V5270700	Canada/Qc-JUS-V5270700/2020	JUS-V5270700
Canada/QC-JUS-V5270707/2020	EPI_ISL_890674	2021-01-29	JUS-V5270707	Canada/Qc-JUS-V5270707/2020	JUS-V5270707
Canada/QC-JUS-V5270713/2020	EPI_ISL_890673	2021-01-29	JUS-V5270713	Canada/Qc-JUS-V5270713/2020	JUS-V5270713
Canada/QC-JUS-V5271145/2020	EPI_ISL_890790	2021-01-29	JUS-V5271145	Canada/Qc-JUS-V5271145/2020	JUS-V5271145
Canada/QC-JUS-V5271131/2020	EPI_ISL_890668	2021-01-29	JUS-V5271131	Canada/Qc-JUS-V5271131/2020	JUS-V5271131
Canada/QC-JUS-V5271109/2020	EPI_ISL_890788	2021-01-29	JUS-V5271109	Canada/Qc-JUS-V5271109/2020	JUS-V5271109
Canada/QC-JUS-V5271080/2020	EPI_ISL_890701	2021-01-29	JUS-V5271080	Canada/Qc-JUS-V5271080/2020	JUS-V5271080
Canada/QC-JUS-V5271270/2020	EPI_ISL_890665	2021-01-29	JUS-V5271270	Canada/Qc-JUS-V5271270/2020	JUS-V5271270
Canada/QC-JUS-V5271062/2020	EPI_ISL_890672	2021-01-29	JUS-V5271062	Canada/Qc-JUS-V5271062/2020	JUS-V5271062
Canada/QC-JUS-V5271052/2020	EPI_ISL_890666	2021-01-29	JUS-V5271052	Canada/Qc-JUS-V5271052/2020	JUS-V5271052
Canada/QC-JUS-V5270880/2020	EPI_ISL_890727	2021-01-29	JUS-V5270880	Canada/Qc-JUS-V5270880/2020	JUS-V5270880
Canada/QC-JUS-V5270813/2020	EPI_ISL_890726	2021-01-29	JUS-V5270813	Canada/Qc-JUS-V5270813/2020	JUS-V5270813
Canada/QC-JUS-V5270774/2020	EPI_ISL_890655	2021-01-29	JUS-V5270774	Canada/Qc-JUS-V5270774/2020	JUS-V5270774
Canada/QC-JUS-V5271061/2020	EPI_ISL_890667	2021-01-29	JUS-V5271061	Canada/Qc-JUS-V5271061/2020	JUS-V5271061
Canada/QC-JUS-V5261967/2020	EPI_ISL_890671	2021-01-29	JUS-V5261967	Canada/Qc-JUS-V5261967/2020	JUS-V5261967
Canada/QC-JUS-V5261900/2020	EPI_ISL_890697	2021-01-29	JUS-V5261900	Canada/Qc-JUS-V5261900/2020	JUS-V5261900
Canada/QC-JUS-V5272096/2020	EPI_ISL_890736	2021-01-29	JUS-V5272096	Canada/Qc-JUS-V5272096/2020	JUS-V5272096
Canada/QC-JUS-V5272031/2020	EPI_ISL_890759	2021-01-29	JUS-V5272031	Canada/Qc-JUS-V5272031/2020	JUS-V5272031
Canada/QC-JUS-V5252074/2020	EPI_ISL_890569	2021-01-29	JUS-V5252074	Canada/Qc-JUS-V5252074/2020	JUS-V5252074
Canada/QC-JUS-V5272029/2020	EPI_ISL_890730	2021-01-29	JUS-V5272029	Canada/Qc-JUS-V5272029/2020	JUS-V5272029
Canada/QC-JUS-V5272023/2020	EPI_ISL_890791	2021-01-29	JUS-V5272023	Canada/Qc-JUS-V5272023/2020	JUS-V5272023
Canada/QC-JUS-V5252197/2020	EPI_ISL_890571	2021-01-29	JUS-V5252197	Canada/Qc-JUS-V5252197/2020	JUS-V5252197
Canada/QC-JUS-V5252213/2020	EPI_ISL_890461	2021-01-29	JUS-V5252213	Canada/Qc-JUS-V5252213/2020	JUS-V5252213
Canada/QC-JUS-V5271990/2020	EPI_ISL_890792	2021-01-29	JUS-V5271990	Canada/Qc-JUS-V5271990/2020	JUS-V5271990
Canada/QC-JUS-V5271956/2020	EPI_ISL_890746	2021-01-29	JUS-V5271956	Canada/Qc-JUS-V5271956/2020	JUS-V5271956
Canada/QC-JUS-V5271923/2020	EPI_ISL_890740	2021-01-29	JUS-V5271923	Canada/Qc-JUS-V5271923/2020	JUS-V5271923
Canada/QC-JUS-V5271877/2020	EPI_ISL_890724	2021-01-29	JUS-V5271877	Canada/Qc-JUS-V5271877/2020	JUS-V5271877
Canada/QC-JUS-V5252225/2020	EPI_ISL_890566	2021-01-29	JUS-V5252225	Canada/Qc-JUS-V5252225/2020	JUS-V5252225
Canada/QC-JUS-V5252344/2020	EPI_ISL_890463	2021-01-29	JUS-V5252344	Canada/Qc-JUS-V5252344/2020	JUS-V5252344
Canada/QC-JUS-V5261953/2020	EPI_ISL_890648	2021-01-29	JUS-V5261953	Canada/Qc-JUS-V5261953/2020	JUS-V5261953
Canada/QC-JUS-V5272136/2020	EPI_ISL_890737	2021-01-29	JUS-V5272136	Canada/Qc-JUS-V5272136/2020	JUS-V5272136
Canada/QC-JUS-V5272140/2020	EPI_ISL_890731	2021-01-29	JUS-V5272140	Canada/Qc-JUS-V5272140/2020	JUS-V5272140
Canada/QC-JUS-V5272150/2020	EPI_ISL_890738	2021-01-29	JUS-V5272150	Canada/Qc-JUS-V5272150/2020	JUS-V5272150
Canada/QC-JUS-V5251744/2020	EPI_ISL_890624	2021-01-29	JUS-V5251744	Canada/Qc-JUS-V5251744/2020	JUS-V5251744
Canada/QC-JUS-V5251842/2020	EPI_ISL_890637	2021-01-29	JUS-V5251842	Canada/Qc-JUS-V5251842/2020	JUS-V5251842
Canada/QC-JUS-V5272334/2020	EPI_ISL_890744	2021-01-29	JUS-V5272334	Canada/Qc-JUS-V5272334/2020	JUS-V5272334
Canada/QC-JUS-V5251852/2020	EPI_ISL_890483	2021-01-29	JUS-V5251852	Canada/Qc-JUS-V5251852/2020	JUS-V5251852
Canada/QC-JUS-V5252378/2020	EPI_ISL_890749	2021-01-29	JUS-V5252378	Canada/Qc-JUS-V5252378/2020	JUS-V5252378
Canada/QC-JUS-V5251937/2020	EPI_ISL_890458	2021-01-29	JUS-V5251937	Canada/Qc-JUS-V5251937/2020	JUS-V5251937
Canada/QC-JUS-V5272166/2020	EPI_ISL_890734	2021-01-29	JUS-V5272166	Canada/Qc-JUS-V5272166/2020	JUS-V5272166
Canada/QC-JUS-V5251969/2020	EPI_ISL_890588	2021-01-29	JUS-V5251969	Canada/Qc-JUS-V5251969/2020	JUS-V5251969
Canada/QC-JUS-V5251973/2020	EPI_ISL_890585	2021-01-29	JUS-V5251973	Canada/Qc-JUS-V5251973/2020	JUS-V5251973
Canada/QC-JUS-V5272161/2020	EPI_ISL_890372	2021-01-29	JUS-V5272161	Canada/Qc-JUS-V5272161/2020	JUS-V5272161
Canada/QC-JUS-V5252058/2020	EPI_ISL_890457	2021-01-29	JUS-V5252058	Canada/Qc-JUS-V5252058/2020	JUS-V5252058
Canada/QC-JUS-V5252061/2020	EPI_ISL_890570	2021-01-29	JUS-V5252061	Canada/Qc-JUS-V5252061/2020	JUS-V5252061
Canada/QC-JUS-V5272229/2020	EPI_ISL_890745	2021-01-29	JUS-V5272229	Canada/Qc-JUS-V5272229/2020	JUS-V5272229
Canada/QC-JUS-V5252367/2020	EPI_ISL_890638	2021-01-29	JUS-V5252367	Canada/Qc-JUS-V5252367/2020	JUS-V5252367
Canada/QC-JUS-V5252388/2020	EPI_ISL_890640	2021-01-29	JUS-V5252388	Canada/Qc-JUS-V5252388/2020	JUS-V5252388
Canada/QC-JUS-V5261011/2020	EPI_ISL_890605	2021-01-29	JUS-V5261011	Canada/Qc-JUS-V5261011/2020	JUS-V5261011
Canada/QC-JUS-V5261020/2020	EPI_ISL_890606	2021-01-29	JUS-V5261020	Canada/Qc-JUS-V5261020/2020	JUS-V5261020
Canada/QC-JUS-V5261039/2020	EPI_ISL_890602	2021-01-29	JUS-V5261039	Canada/Qc-JUS-V5261039/2020	JUS-V5261039
Canada/QC-JUS-V5261144/2020	EPI_ISL_890625	2021-01-29	JUS-V5261144	Canada/Qc-JUS-V5261144/2020	JUS-V5261144
Canada/QC-JUS-V5261288/2020	EPI_ISL_890608	2021-01-29	JUS-V5261288	Canada/Qc-JUS-V5261288/2020	JUS-V5261288
Canada/QC-JUS-V5261305/2020	EPI_ISL_890609	2021-01-29	JUS-V5261305	Canada/Qc-JUS-V5261305/2020	JUS-V5261305
Canada/QC-JUS-V5252383/2020	EPI_ISL_890639	2021-01-29	JUS-V5252383	Canada/Qc-JUS-V5252383/2020	JUS-V5252383
Canada/QC-JUS-V5261396/2020	EPI_ISL_890607	2021-01-29	JUS-V5261396	Canada/Qc-JUS-V5261396/2020	JUS-V5261396
Canada/QC-JUS-V5261550/2020	EPI_ISL_890684	2021-01-29	JUS-V5261550	Canada/Qc-JUS-V5261550/2020	JUS-V5261550
Canada/QC-JUS-V5261660/2020	EPI_ISL_890694	2021-01-29	JUS-V5261660	Canada/Qc-JUS-V5261660/2020	JUS-V5261660
Canada/QC-JUS-V5261731/2020	EPI_ISL_890628	2021-01-29	JUS-V5261731	Canada/Qc-JUS-V5261731/2020	JUS-V5261731
Canada/QC-JUS-V5261796/2020	EPI_ISL_890626	2021-01-29	JUS-V5261796	Canada/Qc-JUS-V5261796/2020	JUS-V5261796
Canada/QC-JUS-V5261819/2020	EPI_ISL_890627	2021-01-29	JUS-V5261819	Canada/Qc-JUS-V5261819/2020	JUS-V5261819
Canada/QC-JUS-V5261877/2020	EPI_ISL_890693	2021-01-29	JUS-V5261877	Canada/Qc-JUS-V5261877/2020	JUS-V5261877
Canada/QC-JUS-V5261439/2020	EPI_ISL_890705	2021-01-29	JUS-V5261439	Canada/Qc-JUS-V5261439/2020	JUS-V5261439
Canada/QC-JUS-V5271816/2020	EPI_ISL_890794	2021-01-29	JUS-V5271816	Canada/Qc-JUS-V5271816/2020	JUS-V5271816
Canada/QC-JUS-V5260992/2020	EPI_ISL_890604	2021-01-29	JUS-V5260992	Canada/Qc-JUS-V5260992/2020	JUS-V5260992
Canada/QC-JUS-V5260738/2020	EPI_ISL_890601	2021-01-29	JUS-V5260738	Canada/Qc-JUS-V5260738/2020	JUS-V5260738
Canada/QC-JUS-V5260120/2020	EPI_ISL_890584	2021-01-29	JUS-V5260120	Canada/Qc-JUS-V5260120/2020	JUS-V5260120
Canada/QC-JUS-V5260202/2020	EPI_ISL_890579	2021-01-29	JUS-V5260202	Canada/Qc-JUS-V5260202/2020	JUS-V5260202
Canada/QC-JUS-V5260206/2020	EPI_ISL_890580	2021-01-29	JUS-V5260206	Canada/Qc-JUS-V5260206/2020	JUS-V5260206
Canada/QC-JUS-V5260348/2020	EPI_ISL_890578	2021-01-29	JUS-V5260348	Canada/Qc-JUS-V5260348/2020	JUS-V5260348
Canada/QC-JUS-V5260792/2020	EPI_ISL_890603	2021-01-29	JUS-V5260792	Canada/Qc-JUS-V5260792/2020	JUS-V5260792
Canada/QC-JUS-V5260522/2020	EPI_ISL_890599	2021-01-29	JUS-V5260522	Canada/Qc-JUS-V5260522/2020	JUS-V5260522
Canada/QC-JUS-V5260582/2020	EPI_ISL_890577	2021-01-29	JUS-V5260582	Canada/Qc-JUS-V5260582/2020	JUS-V5260582
Canada/QC-JUS-V5260058/2020	EPI_ISL_890568	2021-01-29	JUS-V5260058	Canada/Qc-JUS-V5260058/2020	JUS-V5260058
Canada/QC-JUS-V5260612/2020	EPI_ISL_890574	2021-01-29	JUS-V5260612	Canada/Qc-JUS-V5260612/2020	JUS-V5260612
Canada/QC-JUS-V5260671/2020	EPI_ISL_890600	2021-01-29	JUS-V5260671	Canada/Qc-JUS-V5260671/2020	JUS-V5260671
Canada/QC-JUS-V5260673/2020	EPI_ISL_890582	2021-01-29	JUS-V5260673	Canada/Qc-JUS-V5260673/2020	JUS-V5260673
Canada/QC-JUS-V5271838/2020	EPI_ISL_890793	2021-01-29	JUS-V5271838	Canada/Qc-JUS-V5271838/2020	JUS-V5271838
Canada/QC-JUS-V5260603/2020	EPI_ISL_890575	2021-01-29	JUS-V5260603	Canada/Qc-JUS-V5260603/2020	JUS-V5260603
Canada/QC-JUS-V5260114/2020	EPI_ISL_890581	2021-01-29	JUS-V5260114	Canada/Qc-JUS-V5260114/2020	JUS-V5260114
Canada/QC-HVE-P6151009/2020	EPI_ISL_954316	2021-02-08	HVE-P6151009	Canada/Qc-HVE-P6151009/2020	HVE-P6151009
Canada/QC-HVE-P6151268/2020	EPI_ISL_954319	2021-02-08	HVE-P6151268	Canada/Qc-HVE-P6151268/2020	HVE-P6151268
Canada/QC-HVE-P6151022/2020	EPI_ISL_954313	2021-02-08	HVE-P6151022	Canada/Qc-HVE-P6151022/2020	HVE-P6151022
Canada/QC-HVE-P6151061/2020	EPI_ISL_954318	2021-02-08	HVE-P6151061	Canada/Qc-HVE-P6151061/2020	HVE-P6151061
Canada/QC-HVE-P6151036/2020	EPI_ISL_954317	2021-02-08	HVE-P6151036	Canada/Qc-HVE-P6151036/2020	HVE-P6151036
Canada/QC-HVE-P6090844/2020	EPI_ISL_954494	2021-02-08	HVE-P6090844	Canada/Qc-HVE-P6090844/2020	HVE-P6090844
Canada/QC-HMR-96153165/2020	EPI_ISL_954307	2021-02-08	HMR-96153165	Canada/Qc-HMR-96153165/2020	HMR-96153165
Canada/QC-HMR-96061274/2020	EPI_ISL_954597	2021-02-08	HMR-96061274	Canada/Qc-HMR-96061274/2020	HMR-96061274
Canada/QC-HVE-P6040598/2020	EPI_ISL_954642	2021-02-08	HVE-P6040598	Canada/Qc-HVE-P6040598/2020	HVE-P6040598
Canada/QC-HVE-P6130680/2020	EPI_ISL_954363	2021-02-08	HVE-P6130680	Canada/Qc-HVE-P6130680/2020	HVE-P6130680
Canada/QC-HVE-P6040453/2020	EPI_ISL_954641	2021-02-08	HVE-P6040453	Canada/Qc-HVE-P6040453/2020	HVE-P6040453
Canada/QC-HVE-P6130895/2020	EPI_ISL_954364	2021-02-08	HVE-P6130895	Canada/Qc-HVE-P6130895/2020	HVE-P6130895
Canada/QC-HVE-P6140468/2020	EPI_ISL_954344	2021-02-08	HVE-P6140468	Canada/Qc-HVE-P6140468/2020	HVE-P6140468
Canada/QC-HVE-P6141160/2020	EPI_ISL_954325	2021-02-08	HVE-P6141160	Canada/Qc-HVE-P6141160/2020	HVE-P6141160
Canada/QC-HVE-P6141293/2020	EPI_ISL_954345	2021-02-08	HVE-P6141293	Canada/Qc-HVE-P6141293/2020	HVE-P6141293
Canada/QC-HVE-P6141337/2020	EPI_ISL_954326	2021-02-08	HVE-P6141337	Canada/Qc-HVE-P6141337/2020	HVE-P6141337
Canada/QC-HVE-P6141444/2020	EPI_ISL_954346	2021-02-08	HVE-P6141444	Canada/Qc-HVE-P6141444/2020	HVE-P6141444
Canada/QC-HMR-96153524/2020	EPI_ISL_954310	2021-02-08	HMR-96153524	Canada/Qc-HMR-96153524/2020	HMR-96153524
Canada/QC-HMR-96153367/2020	EPI_ISL_954306	2021-02-08	HMR-96153367	Canada/Qc-HMR-96153367/2020	HMR-96153367
Canada/QC-HMR-96153358/2020	EPI_ISL_954311	2021-02-08	HMR-96153358	Canada/Qc-HMR-96153358/2020	HMR-96153358
Canada/QC-HMR-96153357/2020	EPI_ISL_954308	2021-02-08	HMR-96153357	Canada/Qc-HMR-96153357/2020	HMR-96153357
Canada/QC-HMR-96153346/2020	EPI_ISL_954312	2021-02-08	HMR-96153346	Canada/Qc-HMR-96153346/2020	HMR-96153346
Canada/QC-HMR-96153309/2020	EPI_ISL_954309	2021-02-08	HMR-96153309	Canada/Qc-HMR-96153309/2020	HMR-96153309
Canada/QC-HVE-P6130462/2020	EPI_ISL_954362	2021-02-08	HVE-P6130462	Canada/Qc-HVE-P6130462/2020	HVE-P6130462
Canada/QC-HVE-P6130189/2020	EPI_ISL_954361	2021-02-08	HVE-P6130189	Canada/Qc-HVE-P6130189/2020	HVE-P6130189
Canada/QC-HVE-P6050138/2020	EPI_ISL_954595	2021-02-08	HVE-P6050138	Canada/Qc-HVE-P6050138/2020	HVE-P6050138
Canada/QC-HVE-P6050744/2020	EPI_ISL_954617	2021-02-08	HVE-P6050744	Canada/Qc-HVE-P6050744/2020	HVE-P6050744
Canada/QC-HVE-P6091127/2020	EPI_ISL_954495	2021-02-08	HVE-P6091127	Canada/Qc-HVE-P6091127/2020	HVE-P6091127
Canada/QC-HVE-P6110129/2020	EPI_ISL_954421	2021-02-08	HVE-P6110129	Canada/Qc-HVE-P6110129/2020	HVE-P6110129
Canada/QC-HVE-P6110304/2020	EPI_ISL_954422	2021-02-08	HVE-P6110304	Canada/Qc-HVE-P6110304/2020	HVE-P6110304
Canada/QC-HVE-P6080727/2020	EPI_ISL_954534	2021-02-08	HVE-P6080727	Canada/Qc-HVE-P6080727/2020	HVE-P6080727
Canada/QC-HVE-P6080677/2020	EPI_ISL_954533	2021-02-08	HVE-P6080677	Canada/Qc-HVE-P6080677/2020	HVE-P6080677
Canada/QC-HVE-P6071059/2020	EPI_ISL_954567	2021-02-08	HVE-P6071059	Canada/Qc-HVE-P6071059/2020	HVE-P6071059
Canada/QC-HMR-96153177/2020	EPI_ISL_954303	2021-02-08	HMR-96153177	Canada/Qc-HMR-96153177/2020	HMR-96153177
Canada/QC-HVE-P6070787/2020	EPI_ISL_954566	2021-02-08	HVE-P6070787	Canada/Qc-HVE-P6070787/2020	HVE-P6070787
Canada/QC-HVE-P6061590/2020	EPI_ISL_954594	2021-02-08	HVE-P6061590	Canada/Qc-HVE-P6061590/2020	HVE-P6061590
Canada/QC-HVE-P6061089/2020	EPI_ISL_954593	2021-02-08	HVE-P6061089	Canada/Qc-HVE-P6061089/2020	HVE-P6061089
Canada/QC-HVE-P6061031/2020	EPI_ISL_954592	2021-02-08	HVE-P6061031	Canada/Qc-HVE-P6061031/2020	HVE-P6061031
Canada/QC-HVE-P6060623/2020	EPI_ISL_954591	2021-02-08	HVE-P6060623	Canada/Qc-HVE-P6060623/2020	HVE-P6060623
Canada/QC-HVE-P6060618/2020	EPI_ISL_954578	2021-02-08	HVE-P6060618	Canada/Qc-HVE-P6060618/2020	HVE-P6060618
Canada/QC-HVE-P6120542/2020	EPI_ISL_954395	2021-02-08	HVE-P6120542	Canada/Qc-HVE-P6120542/2020	HVE-P6120542
Canada/QC-HVE-P6060615/2020	EPI_ISL_954590	2021-02-08	HVE-P6060615	Canada/Qc-HVE-P6060615/2020	HVE-P6060615
Canada/QC-HVE-P6070637/2020	EPI_ISL_954535	2021-02-08	HVE-P6070637	Canada/Qc-HVE-P6070637/2020	HVE-P6070637
Canada/QC-HVE-P6150991/2020	EPI_ISL_954315	2021-02-08	HVE-P6150991	Canada/Qc-HVE-P6150991/2020	HVE-P6150991
Canada/QC-HMR-96152085/2020	EPI_ISL_954304	2021-02-08	HMR-96152085	Canada/Qc-HMR-96152085/2020	HMR-96152085
Canada/QC-HVE-P6141461/2020	EPI_ISL_954347	2021-02-08	HVE-P6141461	Canada/Qc-HVE-P6141461/2020	HVE-P6141461
Canada/QC-HMR-96072239/2020	EPI_ISL_954544	2021-02-08	HMR-96072239	Canada/Qc-HMR-96072239/2020	HMR-96072239
Canada/QC-HMR-96072196/2020	EPI_ISL_954541	2021-02-08	HMR-96072196	Canada/Qc-HMR-96072196/2020	HMR-96072196
Canada/QC-HMR-96072190/2020	EPI_ISL_954542	2021-02-08	HMR-96072190	Canada/Qc-HMR-96072190/2020	HMR-96072190
Canada/QC-HMR-96071937/2020	EPI_ISL_954540	2021-02-08	HMR-96071937	Canada/Qc-HMR-96071937/2020	HMR-96071937
Canada/QC-HMR-96071241/2020	EPI_ISL_954537	2021-02-08	HMR-96071241	Canada/Qc-HMR-96071241/2020	HMR-96071241
Canada/QC-HMR-96071191/2020	EPI_ISL_954568	2021-02-08	HMR-96071191	Canada/Qc-HMR-96071191/2020	HMR-96071191
Canada/QC-HMR-96062822/2020	EPI_ISL_954569	2021-02-08	HMR-96062822	Canada/Qc-HMR-96062822/2020	HMR-96062822
Canada/QC-HMR-96062763/2020	EPI_ISL_954571	2021-02-08	HMR-96062763	Canada/Qc-HMR-96062763/2020	HMR-96062763
Canada/QC-HMR-96062641/2020	EPI_ISL_954596	2021-02-08	HMR-96062641	Canada/Qc-HMR-96062641/2020	HMR-96062641
Canada/QC-HMR-96062542/2020	EPI_ISL_954570	2021-02-08	HMR-96062542	Canada/Qc-HMR-96062542/2020	HMR-96062542
Canada/QC-HMR-96062540/2020	EPI_ISL_954573	2021-02-08	HMR-96062540	Canada/Qc-HMR-96062540/2020	HMR-96062540
Canada/QC-HMR-96062538/2020	EPI_ISL_954574	2021-02-08	HMR-96062538	Canada/Qc-HMR-96062538/2020	HMR-96062538
Canada/QC-HMR-96062530/2020	EPI_ISL_954575	2021-02-08	HMR-96062530	Canada/Qc-HMR-96062530/2020	HMR-96062530
Canada/QC-HMR-96062504/2020	EPI_ISL_954576	2021-02-08	HMR-96062504	Canada/Qc-HMR-96062504/2020	HMR-96062504
Canada/QC-HMR-96061986/2020	EPI_ISL_954572	2021-02-08	HMR-96061986	Canada/Qc-HMR-96061986/2020	HMR-96061986
Canada/QC-HMR-96072281/2020	EPI_ISL_954543	2021-02-08	HMR-96072281	Canada/Qc-HMR-96072281/2020	HMR-96072281
Canada/QC-HMR-96072284/2020	EPI_ISL_954545	2021-02-08	HMR-96072284	Canada/Qc-HMR-96072284/2020	HMR-96072284
Canada/QC-HMR-96072291/2020	EPI_ISL_954539	2021-02-08	HMR-96072291	Canada/Qc-HMR-96072291/2020	HMR-96072291
Canada/QC-HMR-96072389/2020	EPI_ISL_954536	2021-02-08	HMR-96072389	Canada/Qc-HMR-96072389/2020	HMR-96072389
Canada/QC-HMR-96143227/2020	EPI_ISL_954321	2021-02-08	HMR-96143227	Canada/Qc-HMR-96143227/2020	HMR-96143227
Canada/QC-JUS-V6081760/2020	EPI_ISL_954511	2021-02-08	JUS-V6081760	Canada/Qc-JUS-V6081760/2020	JUS-V6081760
Canada/QC-HMR-96142956/2020	EPI_ISL_954323	2021-02-08	HMR-96142956	Canada/Qc-HMR-96142956/2020	HMR-96142956
Canada/QC-HMR-96142947/2020	EPI_ISL_954322	2021-02-08	HMR-96142947	Canada/Qc-HMR-96142947/2020	HMR-96142947
Canada/QC-HMR-96131297/2020	EPI_ISL_954348	2021-02-08	HMR-96131297	Canada/Qc-HMR-96131297/2020	HMR-96131297
Canada/QC-HMR-96121041/2020	EPI_ISL_954365	2021-02-08	HMR-96121041	Canada/Qc-HMR-96121041/2020	HMR-96121041
Canada/QC-HMR-96121022/2020	EPI_ISL_954366	2021-02-08	HMR-96121022	Canada/Qc-HMR-96121022/2020	HMR-96121022
Canada/QC-HMR-96151958/2020	EPI_ISL_954305	2021-02-08	HMR-96151958	Canada/Qc-HMR-96151958/2020	HMR-96151958
Canada/QC-HMR-96101290/2020	EPI_ISL_954423	2021-02-08	HMR-96101290	Canada/Qc-HMR-96101290/2020	HMR-96101290
Canada/QC-HMR-96092515/2020	EPI_ISL_954468	2021-02-08	HMR-96092515	Canada/Qc-HMR-96092515/2020	HMR-96092515
Canada/QC-HMR-96092294/2020	EPI_ISL_954467	2021-02-08	HMR-96092294	Canada/Qc-HMR-96092294/2020	HMR-96092294
Canada/QC-HMR-96091861/2020	EPI_ISL_954469	2021-02-08	HMR-96091861	Canada/Qc-HMR-96091861/2020	HMR-96091861
Canada/QC-HMR-96083089/2020	EPI_ISL_954496	2021-02-08	HMR-96083089	Canada/Qc-HMR-96083089/2020	HMR-96083089
Canada/QC-HMR-96082020/2020	EPI_ISL_954497	2021-02-08	HMR-96082020	Canada/Qc-HMR-96082020/2020	HMR-96082020
Canada/QC-HMR-96110843/2020	EPI_ISL_954397	2021-02-08	HMR-96110843	Canada/Qc-HMR-96110843/2020	HMR-96110843
Canada/QC-HVE-P6040854/2020	EPI_ISL_954643	2021-02-08	HVE-P6040854	Canada/Qc-HVE-P6040854/2020	HVE-P6040854
Canada/QC-JUS-V6081828/2020	EPI_ISL_954554	2021-02-08	JUS-V6081828	Canada/Qc-JUS-V6081828/2020	JUS-V6081828
Canada/QC-JUS-V6061312/2020	EPI_ISL_954604	2021-02-08	JUS-V6061312	Canada/Qc-JUS-V6061312/2020	JUS-V6061312
Canada/QC-JUS-V6081516/2020	EPI_ISL_954500	2021-02-08	JUS-V6081516	Canada/Qc-JUS-V6081516/2020	JUS-V6081516
Canada/QC-JUS-V6081472/2020	EPI_ISL_954499	2021-02-08	JUS-V6081472	Canada/Qc-JUS-V6081472/2020	JUS-V6081472
Canada/QC-JUS-V6081467/2020	EPI_ISL_954502	2021-02-08	JUS-V6081467	Canada/Qc-JUS-V6081467/2020	JUS-V6081467
Canada/QC-JUS-V6081283/2020	EPI_ISL_954546	2021-02-08	JUS-V6081283	Canada/Qc-JUS-V6081283/2020	JUS-V6081283
Canada/QC-JUS-V6100610/2020	EPI_ISL_954473	2021-02-08	JUS-V6100610	Canada/Qc-JUS-V6100610/2020	JUS-V6100610
Canada/QC-JUS-V6080970/2020	EPI_ISL_954563	2021-02-08	JUS-V6080970	Canada/Qc-JUS-V6080970/2020	JUS-V6080970
Canada/QC-JUS-V6080779/2020	EPI_ISL_954565	2021-02-08	JUS-V6080779	Canada/Qc-JUS-V6080779/2020	JUS-V6080779
Canada/QC-JUS-V6080773/2020	EPI_ISL_954564	2021-02-08	JUS-V6080773	Canada/Qc-JUS-V6080773/2020	JUS-V6080773
Canada/QC-JUS-V6081528/2020	EPI_ISL_954501	2021-02-08	JUS-V6081528	Canada/Qc-JUS-V6081528/2020	JUS-V6081528
Canada/QC-JUS-V6100595/2020	EPI_ISL_954474	2021-02-08	JUS-V6100595	Canada/Qc-JUS-V6100595/2020	JUS-V6100595
Canada/QC-JUS-V6140781/2020	EPI_ISL_954349	2021-02-08	JUS-V6140781	Canada/Qc-JUS-V6140781/2020	JUS-V6140781
Canada/QC-JUS-V6141049/2020	EPI_ISL_954354	2021-02-08	JUS-V6141049	Canada/Qc-JUS-V6141049/2020	JUS-V6141049
Canada/QC-JUS-V6141053/2020	EPI_ISL_954350	2021-02-08	JUS-V6141053	Canada/Qc-JUS-V6141053/2020	JUS-V6141053
Canada/QC-JUS-V6141094/2020	EPI_ISL_954356	2021-02-08	JUS-V6141094	Canada/Qc-JUS-V6141094/2020	JUS-V6141094
Canada/QC-JUS-V6141239/2020	EPI_ISL_954358	2021-02-08	JUS-V6141239	Canada/Qc-JUS-V6141239/2020	JUS-V6141239
Canada/QC-JUS-V6141252/2020	EPI_ISL_954357	2021-02-08	JUS-V6141252	Canada/Qc-JUS-V6141252/2020	JUS-V6141252
Canada/QC-JUS-V6141327/2020	EPI_ISL_954359	2021-02-08	JUS-V6141327	Canada/Qc-JUS-V6141327/2020	JUS-V6141327
Canada/QC-JUS-V6141331/2020	EPI_ISL_954360	2021-02-08	JUS-V6141331	Canada/Qc-JUS-V6141331/2020	JUS-V6141331
Canada/QC-JUS-V6081557/2020	EPI_ISL_954562	2021-02-08	JUS-V6081557	Canada/Qc-JUS-V6081557/2020	JUS-V6081557
Canada/QC-JUS-V6081580/2020	EPI_ISL_954510	2021-02-08	JUS-V6081580	Canada/Qc-JUS-V6081580/2020	JUS-V6081580
Canada/QC-JUS-V6100637/2020	EPI_ISL_954479	2021-02-08	JUS-V6100637	Canada/Qc-JUS-V6100637/2020	JUS-V6100637
Canada/QC-JUS-V6100957/2020	EPI_ISL_954492	2021-02-08	JUS-V6100957	Canada/Qc-JUS-V6100957/2020	JUS-V6100957
Canada/QC-JUS-V6130828/2020	EPI_ISL_954370	2021-02-08	JUS-V6130828	Canada/Qc-JUS-V6130828/2020	JUS-V6130828
Canada/QC-JUS-V6100880/2020	EPI_ISL_954470	2021-02-08	JUS-V6100880	Canada/Qc-JUS-V6100880/2020	JUS-V6100880
Canada/QC-JUS-V6100843/2020	EPI_ISL_954425	2021-02-08	JUS-V6100843	Canada/Qc-JUS-V6100843/2020	JUS-V6100843
Canada/QC-JUS-V6130834/2020	EPI_ISL_954367	2021-02-08	JUS-V6130834	Canada/Qc-JUS-V6130834/2020	JUS-V6130834
Canada/QC-JUS-V6140579/2020	EPI_ISL_954335	2021-02-08	JUS-V6140579	Canada/Qc-JUS-V6140579/2020	JUS-V6140579
Canada/QC-JUS-V6100830/2020	EPI_ISL_954426	2021-02-08	JUS-V6100830	Canada/Qc-JUS-V6100830/2020	JUS-V6100830
Canada/QC-JUS-V6140779/2020	EPI_ISL_954393	2021-02-08	JUS-V6140779	Canada/Qc-JUS-V6140779/2020	JUS-V6140779
Canada/QC-JUS-V6100797/2020	EPI_ISL_954483	2021-02-08	JUS-V6100797	Canada/Qc-JUS-V6100797/2020	JUS-V6100797
Canada/QC-JUS-V6100755/2020	EPI_ISL_954471	2021-02-08	JUS-V6100755	Canada/Qc-JUS-V6100755/2020	JUS-V6100755
Canada/QC-JUS-V6100724/2020	EPI_ISL_954478	2021-02-08	JUS-V6100724	Canada/Qc-JUS-V6100724/2020	JUS-V6100724
Canada/QC-JUS-V6081721/2020	EPI_ISL_954556	2021-02-08	JUS-V6081721	Canada/Qc-JUS-V6081721/2020	JUS-V6081721
Canada/QC-JUS-V6081708/2020	EPI_ISL_954560	2021-02-08	JUS-V6081708	Canada/Qc-JUS-V6081708/2020	JUS-V6081708
Canada/QC-JUS-V6081704/2020	EPI_ISL_954561	2021-02-08	JUS-V6081704	Canada/Qc-JUS-V6081704/2020	JUS-V6081704
Canada/QC-JUS-V6081661/2020	EPI_ISL_954557	2021-02-08	JUS-V6081661	Canada/Qc-JUS-V6081661/2020	JUS-V6081661
Canada/QC-JUS-V6081659/2020	EPI_ISL_954558	2021-02-08	JUS-V6081659	Canada/Qc-JUS-V6081659/2020	JUS-V6081659
Canada/QC-JUS-V6100643/2020	EPI_ISL_954472	2021-02-08	JUS-V6100643	Canada/Qc-JUS-V6100643/2020	JUS-V6100643
Canada/QC-JUS-V6081644/2020	EPI_ISL_954547	2021-02-08	JUS-V6081644	Canada/Qc-JUS-V6081644/2020	JUS-V6081644
Canada/QC-JUS-V6081592/2020	EPI_ISL_954559	2021-02-08	JUS-V6081592	Canada/Qc-JUS-V6081592/2020	JUS-V6081592
Canada/QC-JUS-V6141468/2020	EPI_ISL_954353	2021-02-08	JUS-V6141468	Canada/Qc-JUS-V6141468/2020	JUS-V6141468
Canada/QC-JUS-V6100963/2020	EPI_ISL_954481	2021-02-08	JUS-V6100963	Canada/Qc-JUS-V6100963/2020	JUS-V6100963
Canada/QC-JUS-V6141489/2020	EPI_ISL_954324	2021-02-08	JUS-V6141489	Canada/Qc-JUS-V6141489/2020	JUS-V6141489
Canada/QC-JUS-V6141864/2020	EPI_ISL_954329	2021-02-08	JUS-V6141864	Canada/Qc-JUS-V6141864/2020	JUS-V6141864
Canada/QC-JUS-V6061317/2020	EPI_ISL_954603	2021-02-08	JUS-V6061317	Canada/Qc-JUS-V6061317/2020	JUS-V6061317
Canada/QC-JUS-V6120487/2020	EPI_ISL_954419	2021-02-08	JUS-V6120487	Canada/Qc-JUS-V6120487/2020	JUS-V6120487
Canada/QC-JUS-V6061257/2020	EPI_ISL_954583	2021-02-08	JUS-V6061257	Canada/Qc-JUS-V6061257/2020	JUS-V6061257
Canada/QC-JUS-V6061147/2020	EPI_ISL_954606	2021-02-08	JUS-V6061147	Canada/Qc-JUS-V6061147/2020	JUS-V6061147
Canada/QC-JUS-V6061128/2020	EPI_ISL_954607	2021-02-08	JUS-V6061128	Canada/Qc-JUS-V6061128/2020	JUS-V6061128
Canada/QC-JUS-V6061094/2020	EPI_ISL_954616	2021-02-08	JUS-V6061094	Canada/Qc-JUS-V6061094/2020	JUS-V6061094
Canada/QC-JUS-V6060739/2020	EPI_ISL_954584	2021-02-08	JUS-V6060739	Canada/Qc-JUS-V6060739/2020	JUS-V6060739
Canada/QC-JUS-V6091686/2020	EPI_ISL_954505	2021-02-08	JUS-V6091686	Canada/Qc-JUS-V6091686/2020	JUS-V6091686
Canada/QC-JUS-V6060439/2020	EPI_ISL_954615	2021-02-08	JUS-V6060439	Canada/Qc-JUS-V6060439/2020	JUS-V6060439
Canada/QC-JUS-V6060384/2020	EPI_ISL_954609	2021-02-08	JUS-V6060384	Canada/Qc-JUS-V6060384/2020	JUS-V6060384
Canada/QC-JUS-V6091645/2020	EPI_ISL_954519	2021-02-08	JUS-V6091645	Canada/Qc-JUS-V6091645/2020	JUS-V6091645
Canada/QC-JUS-V6091642/2020	EPI_ISL_954506	2021-02-08	JUS-V6091642	Canada/Qc-JUS-V6091642/2020	JUS-V6091642
Canada/QC-JUS-V6060325/2020	EPI_ISL_954613	2021-02-08	JUS-V6060325	Canada/Qc-JUS-V6060325/2020	JUS-V6060325
Canada/QC-JUS-V6050843/2020	EPI_ISL_954610	2021-02-08	JUS-V6050843	Canada/Qc-JUS-V6050843/2020	JUS-V6050843
Canada/QC-JUS-V6050825/2020	EPI_ISL_954602	2021-02-08	JUS-V6050825	Canada/Qc-JUS-V6050825/2020	JUS-V6050825
Canada/QC-JUS-V6091636/2020	EPI_ISL_954507	2021-02-08	JUS-V6091636	Canada/Qc-JUS-V6091636/2020	JUS-V6091636
Canada/QC-JUS-V6060407/2020	EPI_ISL_954614	2021-02-08	JUS-V6060407	Canada/Qc-JUS-V6060407/2020	JUS-V6060407
Canada/QC-JUS-V6061331/2020	EPI_ISL_954605	2021-02-08	JUS-V6061331	Canada/Qc-JUS-V6061331/2020	JUS-V6061331
Canada/QC-JUS-V6150791/2020	EPI_ISL_954320	2021-02-08	JUS-V6150791	Canada/Qc-JUS-V6150791/2020	JUS-V6150791
Canada/QC-JUS-V6100491/2020	EPI_ISL_954475	2021-02-08	JUS-V6100491	Canada/Qc-JUS-V6100491/2020	JUS-V6100491
Canada/QC-JUS-V6071395/2020	EPI_ISL_954587	2021-02-08	JUS-V6071395	Canada/Qc-JUS-V6071395/2020	JUS-V6071395
Canada/QC-JUS-V6071390/2020	EPI_ISL_954549	2021-02-08	JUS-V6071390	Canada/Qc-JUS-V6071390/2020	JUS-V6071390
Canada/QC-JUS-V6071376/2020	EPI_ISL_954553	2021-02-08	JUS-V6071376	Canada/Qc-JUS-V6071376/2020	JUS-V6071376
Canada/QC-JUS-V6071364/2020	EPI_ISL_954552	2021-02-08	JUS-V6071364	Canada/Qc-JUS-V6071364/2020	JUS-V6071364
Canada/QC-JUS-V6100425/2020	EPI_ISL_954491	2021-02-08	JUS-V6100425	Canada/Qc-JUS-V6100425/2020	JUS-V6100425
Canada/QC-JUS-V6100393/2020	EPI_ISL_954480	2021-02-08	JUS-V6100393	Canada/Qc-JUS-V6100393/2020	JUS-V6100393
Canada/QC-JUS-V6071292/2020	EPI_ISL_954550	2021-02-08	JUS-V6071292	Canada/Qc-JUS-V6071292/2020	JUS-V6071292
Canada/QC-JUS-V6071290/2020	EPI_ISL_954551	2021-02-08	JUS-V6071290	Canada/Qc-JUS-V6071290/2020	JUS-V6071290
Canada/QC-JUS-V6071252/2020	EPI_ISL_954548	2021-02-08	JUS-V6071252	Canada/Qc-JUS-V6071252/2020	JUS-V6071252
Canada/QC-JUS-V6071029/2020	EPI_ISL_954589	2021-02-08	JUS-V6071029	Canada/Qc-JUS-V6071029/2020	JUS-V6071029
Canada/QC-JUS-V6071026/2020	EPI_ISL_954588	2021-02-08	JUS-V6071026	Canada/Qc-JUS-V6071026/2020	JUS-V6071026
Canada/QC-JUS-V6070806/2020	EPI_ISL_954577	2021-02-08	JUS-V6070806	Canada/Qc-JUS-V6070806/2020	JUS-V6070806
Canada/QC-JUS-V6070801/2020	EPI_ISL_954580	2021-02-08	JUS-V6070801	Canada/Qc-JUS-V6070801/2020	JUS-V6070801
Canada/QC-JUS-V6070717/2020	EPI_ISL_954585	2021-02-08	JUS-V6070717	Canada/Qc-JUS-V6070717/2020	JUS-V6070717
Canada/QC-JUS-V6141908/2020	EPI_ISL_954330	2021-02-08	JUS-V6141908	Canada/Qc-JUS-V6141908/2020	JUS-V6141908
Canada/QC-JUS-V6100241/2020	EPI_ISL_954466	2021-02-08	JUS-V6100241	Canada/Qc-JUS-V6100241/2020	JUS-V6100241
Canada/QC-JUS-V6091766/2020	EPI_ISL_954482	2021-02-08	JUS-V6091766	Canada/Qc-JUS-V6091766/2020	JUS-V6091766
Canada/QC-JUS-V6141696/2020	EPI_ISL_954355	2021-02-08	JUS-V6141696	Canada/Qc-JUS-V6141696/2020	JUS-V6141696
Canada/QC-JUS-V6100990/2020	EPI_ISL_954476	2021-02-08	JUS-V6100990	Canada/Qc-JUS-V6100990/2020	JUS-V6100990
Canada/QC-JUS-V6101074/2020	EPI_ISL_954493	2021-02-08	JUS-V6101074	Canada/Qc-JUS-V6101074/2020	JUS-V6101074
Canada/QC-JUS-V6130804/2020	EPI_ISL_954383	2021-02-08	JUS-V6130804	Canada/Qc-JUS-V6130804/2020	JUS-V6130804
Canada/QC-JUS-V6110780/2020	EPI_ISL_954453	2021-02-08	JUS-V6110780	Canada/Qc-JUS-V6110780/2020	JUS-V6110780
Canada/QC-JUS-V6120636/2020	EPI_ISL_954417	2021-02-08	JUS-V6120636	Canada/Qc-JUS-V6120636/2020	JUS-V6120636
Canada/QC-JUS-V6120654/2020	EPI_ISL_954414	2021-02-08	JUS-V6120654	Canada/Qc-JUS-V6120654/2020	JUS-V6120654
Canada/QC-JUS-V6110776/2020	EPI_ISL_954442	2021-02-08	JUS-V6110776	Canada/Qc-JUS-V6110776/2020	JUS-V6110776
Canada/QC-JUS-V6110764/2020	EPI_ISL_954463	2021-02-08	JUS-V6110764	Canada/Qc-JUS-V6110764/2020	JUS-V6110764
Canada/QC-JUS-V6120657/2020	EPI_ISL_954413	2021-02-08	JUS-V6120657	Canada/Qc-JUS-V6120657/2020	JUS-V6120657
Canada/QC-JUS-V6081729/2020	EPI_ISL_954555	2021-02-08	JUS-V6081729	Canada/Qc-JUS-V6081729/2020	JUS-V6081729
Canada/QC-JUS-V6110726/2020	EPI_ISL_954438	2021-02-08	JUS-V6110726	Canada/Qc-JUS-V6110726/2020	JUS-V6110726
Canada/QC-JUS-V6110828/2020	EPI_ISL_954405	2021-02-08	JUS-V6110828	Canada/Qc-JUS-V6110828/2020	JUS-V6110828
Canada/QC-JUS-V6110717/2020	EPI_ISL_954464	2021-02-08	JUS-V6110717	Canada/Qc-JUS-V6110717/2020	JUS-V6110717
Canada/QC-JUS-V6120681/2020	EPI_ISL_954412	2021-02-08	JUS-V6120681	Canada/Qc-JUS-V6120681/2020	JUS-V6120681
Canada/QC-JUS-V6120693/2020	EPI_ISL_954408	2021-02-08	JUS-V6120693	Canada/Qc-JUS-V6120693/2020	JUS-V6120693
Canada/QC-JUS-V6120700/2020	EPI_ISL_954409	2021-02-08	JUS-V6120700	Canada/Qc-JUS-V6120700/2020	JUS-V6120700
Canada/QC-JUS-V6120703/2020	EPI_ISL_954418	2021-02-08	JUS-V6120703	Canada/Qc-JUS-V6120703/2020	JUS-V6120703
Canada/QC-JUS-V6110655/2020	EPI_ISL_954430	2021-02-08	JUS-V6110655	Canada/Qc-JUS-V6110655/2020	JUS-V6110655
Canada/QC-JUS-V6110651/2020	EPI_ISL_954437	2021-02-08	JUS-V6110651	Canada/Qc-JUS-V6110651/2020	JUS-V6110651
Canada/QC-JUS-V6120706/2020	EPI_ISL_954410	2021-02-08	JUS-V6120706	Canada/Qc-JUS-V6120706/2020	JUS-V6120706
Canada/QC-JUS-V6110628/2020	EPI_ISL_954436	2021-02-08	JUS-V6110628	Canada/Qc-JUS-V6110628/2020	JUS-V6110628
Canada/QC-JUS-V6110711/2020	EPI_ISL_954465	2021-02-08	JUS-V6110711	Canada/Qc-JUS-V6110711/2020	JUS-V6110711
Canada/QC-JUS-V6110834/2020	EPI_ISL_954461	2021-02-08	JUS-V6110834	Canada/Qc-JUS-V6110834/2020	JUS-V6110834
Canada/QC-JUS-V6120615/2020	EPI_ISL_954415	2021-02-08	JUS-V6120615	Canada/Qc-JUS-V6120615/2020	JUS-V6120615
Canada/QC-JUS-V6110850/2020	EPI_ISL_954452	2021-02-08	JUS-V6110850	Canada/Qc-JUS-V6110850/2020	JUS-V6110850
Canada/QC-JUS-V6120484/2020	EPI_ISL_954400	2021-02-08	JUS-V6120484	Canada/Qc-JUS-V6120484/2020	JUS-V6120484
Canada/QC-JUS-V6120479/2020	EPI_ISL_954399	2021-02-08	JUS-V6120479	Canada/Qc-JUS-V6120479/2020	JUS-V6120479
Canada/QC-JUS-V6120475/2020	EPI_ISL_954368	2021-02-08	JUS-V6120475	Canada/Qc-JUS-V6120475/2020	JUS-V6120475
Canada/QC-JUS-V6120395/2020	EPI_ISL_954420	2021-02-08	JUS-V6120395	Canada/Qc-JUS-V6120395/2020	JUS-V6120395
Canada/QC-JUS-V6120164/2020	EPI_ISL_954404	2021-02-08	JUS-V6120164	Canada/Qc-JUS-V6120164/2020	JUS-V6120164
Canada/QC-JUS-V6111466/2020	EPI_ISL_954401	2021-02-08	JUS-V6111466	Canada/Qc-JUS-V6111466/2020	JUS-V6111466
Canada/QC-JUS-V6111281/2020	EPI_ISL_954444	2021-02-08	JUS-V6111281	Canada/Qc-JUS-V6111281/2020	JUS-V6111281
Canada/QC-JUS-V6120532/2020	EPI_ISL_954406	2021-02-08	JUS-V6120532	Canada/Qc-JUS-V6120532/2020	JUS-V6120532
Canada/QC-JUS-V6111251/2020	EPI_ISL_954445	2021-02-08	JUS-V6111251	Canada/Qc-JUS-V6111251/2020	JUS-V6111251
Canada/QC-JUS-V6111250/2020	EPI_ISL_954446	2021-02-08	JUS-V6111250	Canada/Qc-JUS-V6111250/2020	JUS-V6111250
Canada/QC-JUS-V6111234/2020	EPI_ISL_954424	2021-02-08	JUS-V6111234	Canada/Qc-JUS-V6111234/2020	JUS-V6111234
Canada/QC-JUS-V6111207/2020	EPI_ISL_954450	2021-02-08	JUS-V6111207	Canada/Qc-JUS-V6111207/2020	JUS-V6111207
Canada/QC-JUS-V6120562/2020	EPI_ISL_954407	2021-02-08	JUS-V6120562	Canada/Qc-JUS-V6120562/2020	JUS-V6120562
Canada/QC-JUS-V6111205/2020	EPI_ISL_954449	2021-02-08	JUS-V6111205	Canada/Qc-JUS-V6111205/2020	JUS-V6111205
Canada/QC-JUS-V6111025/2020	EPI_ISL_954403	2021-02-08	JUS-V6111025	Canada/Qc-JUS-V6111025/2020	JUS-V6111025
Canada/QC-JUS-V6110868/2020	EPI_ISL_954402	2021-02-08	JUS-V6110868	Canada/Qc-JUS-V6110868/2020	JUS-V6110868
Canada/QC-JUS-V6110867/2020	EPI_ISL_954451	2021-02-08	JUS-V6110867	Canada/Qc-JUS-V6110867/2020	JUS-V6110867
Canada/QC-JUS-V6120604/2020	EPI_ISL_954416	2021-02-08	JUS-V6120604	Canada/Qc-JUS-V6120604/2020	JUS-V6120604
Canada/QC-JUS-V6110579/2020	EPI_ISL_954458	2021-02-08	JUS-V6110579	Canada/Qc-JUS-V6110579/2020	JUS-V6110579
Canada/QC-JUS-V6110572/2020	EPI_ISL_954454	2021-02-08	JUS-V6110572	Canada/Qc-JUS-V6110572/2020	JUS-V6110572
Canada/QC-JUS-V6110571/2020	EPI_ISL_954443	2021-02-08	JUS-V6110571	Canada/Qc-JUS-V6110571/2020	JUS-V6110571
Canada/QC-JUS-V6110566/2020	EPI_ISL_954434	2021-02-08	JUS-V6110566	Canada/Qc-JUS-V6110566/2020	JUS-V6110566
Canada/QC-JUS-V6130544/2020	EPI_ISL_954375	2021-02-08	JUS-V6130544	Canada/Qc-JUS-V6130544/2020	JUS-V6130544
Canada/QC-JUS-V6110502/2020	EPI_ISL_954455	2021-02-08	JUS-V6110502	Canada/Qc-JUS-V6110502/2020	JUS-V6110502
Canada/QC-JUS-V6130667/2020	EPI_ISL_954372	2021-02-08	JUS-V6130667	Canada/Qc-JUS-V6130667/2020	JUS-V6130667
Canada/QC-JUS-V6130685/2020	EPI_ISL_954371	2021-02-08	JUS-V6130685	Canada/Qc-JUS-V6130685/2020	JUS-V6130685
Canada/QC-JUS-V6130734/2020	EPI_ISL_954380	2021-02-08	JUS-V6130734	Canada/Qc-JUS-V6130734/2020	JUS-V6130734
Canada/QC-JUS-V6110452/2020	EPI_ISL_954432	2021-02-08	JUS-V6110452	Canada/Qc-JUS-V6110452/2020	JUS-V6110452
Canada/QC-JUS-V6130762/2020	EPI_ISL_954382	2021-02-08	JUS-V6130762	Canada/Qc-JUS-V6130762/2020	JUS-V6130762
Canada/QC-JUS-V6130764/2020	EPI_ISL_954379	2021-02-08	JUS-V6130764	Canada/Qc-JUS-V6130764/2020	JUS-V6130764
Canada/QC-JUS-V6110387/2020	EPI_ISL_954447	2021-02-08	JUS-V6110387	Canada/Qc-JUS-V6110387/2020	JUS-V6110387
Canada/QC-JUS-V6110385/2020	EPI_ISL_954448	2021-02-08	JUS-V6110385	Canada/Qc-JUS-V6110385/2020	JUS-V6110385
Canada/QC-JUS-V6110335/2020	EPI_ISL_954435	2021-02-08	JUS-V6110335	Canada/Qc-JUS-V6110335/2020	JUS-V6110335
Canada/QC-JUS-V6130767/2020	EPI_ISL_954381	2021-02-08	JUS-V6130767	Canada/Qc-JUS-V6130767/2020	JUS-V6130767
Canada/QC-JUS-V6110265/2020	EPI_ISL_954441	2021-02-08	JUS-V6110265	Canada/Qc-JUS-V6110265/2020	JUS-V6110265
Canada/QC-JUS-V6110166/2020	EPI_ISL_954439	2021-02-08	JUS-V6110166	Canada/Qc-JUS-V6110166/2020	JUS-V6110166
Canada/QC-JUS-V6130781/2020	EPI_ISL_954384	2021-02-08	JUS-V6130781	Canada/Qc-JUS-V6130781/2020	JUS-V6130781
Canada/QC-JUS-V6130792/2020	EPI_ISL_954377	2021-02-08	JUS-V6130792	Canada/Qc-JUS-V6130792/2020	JUS-V6130792
Canada/QC-JUS-V6110041/2020	EPI_ISL_954440	2021-02-08	JUS-V6110041	Canada/Qc-JUS-V6110041/2020	JUS-V6110041
Canada/QC-JUS-V6130795/2020	EPI_ISL_954378	2021-02-08	JUS-V6130795	Canada/Qc-JUS-V6130795/2020	JUS-V6130795
Canada/QC-JUS-V6130798/2020	EPI_ISL_954376	2021-02-08	JUS-V6130798	Canada/Qc-JUS-V6130798/2020	JUS-V6130798
Canada/QC-JUS-V6130515/2020	EPI_ISL_954391	2021-02-08	JUS-V6130515	Canada/Qc-JUS-V6130515/2020	JUS-V6130515
Canada/QC-JUS-V6091618/2020	EPI_ISL_954486	2021-02-08	JUS-V6091618	Canada/Qc-JUS-V6091618/2020	JUS-V6091618
Canada/QC-JUS-V6130511/2020	EPI_ISL_954390	2021-02-08	JUS-V6130511	Canada/Qc-JUS-V6130511/2020	JUS-V6130511
Canada/QC-JUS-V6130453/2020	EPI_ISL_954388	2021-02-08	JUS-V6130453	Canada/Qc-JUS-V6130453/2020	JUS-V6130453
Canada/QC-JUS-V6120722/2020	EPI_ISL_954411	2021-02-08	JUS-V6120722	Canada/Qc-JUS-V6120722/2020	JUS-V6120722
Canada/QC-JUS-V6110565/2020	EPI_ISL_954456	2021-02-08	JUS-V6110565	Canada/Qc-JUS-V6110565/2020	JUS-V6110565
Canada/QC-JUS-V6110562/2020	EPI_ISL_954428	2021-02-08	JUS-V6110562	Canada/Qc-JUS-V6110562/2020	JUS-V6110562
Canada/QC-JUS-V6110558/2020	EPI_ISL_954431	2021-02-08	JUS-V6110558	Canada/Qc-JUS-V6110558/2020	JUS-V6110558
Canada/QC-JUS-V6120770/2020	EPI_ISL_954369	2021-02-08	JUS-V6120770	Canada/Qc-JUS-V6120770/2020	JUS-V6120770
Canada/QC-JUS-V6110556/2020	EPI_ISL_954427	2021-02-08	JUS-V6110556	Canada/Qc-JUS-V6110556/2020	JUS-V6110556
Canada/QC-JUS-V6110553/2020	EPI_ISL_954433	2021-02-08	JUS-V6110553	Canada/Qc-JUS-V6110553/2020	JUS-V6110553
Canada/QC-JUS-V6110551/2020	EPI_ISL_954429	2021-02-08	JUS-V6110551	Canada/Qc-JUS-V6110551/2020	JUS-V6110551
Canada/QC-JUS-V6110513/2020	EPI_ISL_954459	2021-02-08	JUS-V6110513	Canada/Qc-JUS-V6110513/2020	JUS-V6110513
Canada/QC-JUS-V6110509/2020	EPI_ISL_954457	2021-02-08	JUS-V6110509	Canada/Qc-JUS-V6110509/2020	JUS-V6110509
Canada/QC-JUS-V6110508/2020	EPI_ISL_954462	2021-02-08	JUS-V6110508	Canada/Qc-JUS-V6110508/2020	JUS-V6110508
Canada/QC-JUS-V6130188/2020	EPI_ISL_954387	2021-02-08	JUS-V6130188	Canada/Qc-JUS-V6130188/2020	JUS-V6130188
Canada/QC-JUS-V6110503/2020	EPI_ISL_954460	2021-02-08	JUS-V6110503	Canada/Qc-JUS-V6110503/2020	JUS-V6110503
Canada/QC-JUS-V6130211/2020	EPI_ISL_954385	2021-02-08	JUS-V6130211	Canada/Qc-JUS-V6130211/2020	JUS-V6130211
Canada/QC-JUS-V6130213/2020	EPI_ISL_954386	2021-02-08	JUS-V6130213	Canada/Qc-JUS-V6130213/2020	JUS-V6130213
Canada/QC-JUS-V6130436/2020	EPI_ISL_954373	2021-02-08	JUS-V6130436	Canada/Qc-JUS-V6130436/2020	JUS-V6130436
Canada/QC-JUS-V6130441/2020	EPI_ISL_954374	2021-02-08	JUS-V6130441	Canada/Qc-JUS-V6130441/2020	JUS-V6130441
Canada/QC-JUS-V6130444/2020	EPI_ISL_954392	2021-02-08	JUS-V6130444	Canada/Qc-JUS-V6130444/2020	JUS-V6130444
Canada/QC-JUS-V6130450/2020	EPI_ISL_954394	2021-02-08	JUS-V6130450	Canada/Qc-JUS-V6130450/2020	JUS-V6130450
Canada/QC-JUS-V6130502/2020	EPI_ISL_954389	2021-02-08	JUS-V6130502	Canada/Qc-JUS-V6130502/2020	JUS-V6130502
Canada/QC-JUS-V6050730/2020	EPI_ISL_954612	2021-02-08	JUS-V6050730	Canada/Qc-JUS-V6050730/2020	JUS-V6050730
Canada/QC-JUS-V6120503/2020	EPI_ISL_954352	2021-02-08	JUS-V6120503	Canada/Qc-JUS-V6120503/2020	JUS-V6120503
Canada/QC-JUS-V6050728/2020	EPI_ISL_954636	2021-02-08	JUS-V6050728	Canada/Qc-JUS-V6050728/2020	JUS-V6050728
Canada/QC-JUS-V6031351/2020	EPI_ISL_954726	2021-02-08	JUS-V6031351	Canada/Qc-JUS-V6031351/2020	JUS-V6031351
Canada/QC-JUS-V6031260/2020	EPI_ISL_954685	2021-02-08	JUS-V6031260	Canada/Qc-JUS-V6031260/2020	JUS-V6031260
Canada/QC-JUS-V6031172/2020	EPI_ISL_954704	2021-02-08	JUS-V6031172	Canada/Qc-JUS-V6031172/2020	JUS-V6031172
Canada/QC-JUS-V6031110/2020	EPI_ISL_954702	2021-02-08	JUS-V6031110	Canada/Qc-JUS-V6031110/2020	JUS-V6031110
Canada/QC-JUS-V6031034/2020	EPI_ISL_954721	2021-02-08	JUS-V6031034	Canada/Qc-JUS-V6031034/2020	JUS-V6031034
Canada/QC-JUS-V6030905/2020	EPI_ISL_954717	2021-02-08	JUS-V6030905	Canada/Qc-JUS-V6030905/2020	JUS-V6030905
Canada/QC-JUS-V6030836/2020	EPI_ISL_954716	2021-02-08	JUS-V6030836	Canada/Qc-JUS-V6030836/2020	JUS-V6030836
Canada/QC-JUS-V6030731/2020	EPI_ISL_954725	2021-02-08	JUS-V6030731	Canada/Qc-JUS-V6030731/2020	JUS-V6030731
Canada/QC-JUS-V6030623/2020	EPI_ISL_954706	2021-02-08	JUS-V6030623	Canada/Qc-JUS-V6030623/2020	JUS-V6030623
Canada/QC-JUS-V6030602/2020	EPI_ISL_954705	2021-02-08	JUS-V6030602	Canada/Qc-JUS-V6030602/2020	JUS-V6030602
Canada/QC-JUS-V6030594/2020	EPI_ISL_954718	2021-02-08	JUS-V6030594	Canada/Qc-JUS-V6030594/2020	JUS-V6030594
Canada/QC-JUS-V6030583/2020	EPI_ISL_954713	2021-02-08	JUS-V6030583	Canada/Qc-JUS-V6030583/2020	JUS-V6030583
Canada/QC-JUS-V6030573/2020	EPI_ISL_954712	2021-02-08	JUS-V6030573	Canada/Qc-JUS-V6030573/2020	JUS-V6030573
Canada/QC-JUS-V6030534/2020	EPI_ISL_954711	2021-02-08	JUS-V6030534	Canada/Qc-JUS-V6030534/2020	JUS-V6030534
Canada/QC-JUS-V6151458/2020	EPI_ISL_954337	2021-02-08	JUS-V6151458	Canada/Qc-JUS-V6151458/2020	JUS-V6151458
Canada/QC-JUS-V6090834/2020	EPI_ISL_954531	2021-02-08	JUS-V6090834	Canada/Qc-JUS-V6090834/2020	JUS-V6090834
Canada/QC-JUS-V6030511/2020	EPI_ISL_954715	2021-02-08	JUS-V6030511	Canada/Qc-JUS-V6030511/2020	JUS-V6030511
Canada/QC-JUS-V6030496/2020	EPI_ISL_954714	2021-02-08	JUS-V6030496	Canada/Qc-JUS-V6030496/2020	JUS-V6030496
Canada/QC-JUS-V6030449/2020	EPI_ISL_954684	2021-02-08	JUS-V6030449	Canada/Qc-JUS-V6030449/2020	JUS-V6030449
Canada/QC-JUS-V6031425/2020	EPI_ISL_954686	2021-02-08	JUS-V6031425	Canada/Qc-JUS-V6031425/2020	JUS-V6031425
Canada/QC-JUS-V6032028/2020	EPI_ISL_954649	2021-02-08	JUS-V6032028	Canada/Qc-JUS-V6032028/2020	JUS-V6032028
Canada/QC-JUS-V6032036/2020	EPI_ISL_954648	2021-02-08	JUS-V6032036	Canada/Qc-JUS-V6032036/2020	JUS-V6032036
Canada/QC-JUS-V6040299/2020	EPI_ISL_954630	2021-02-08	JUS-V6040299	Canada/Qc-JUS-V6040299/2020	JUS-V6040299
Canada/QC-JUS-V6032172/2020	EPI_ISL_954687	2021-02-08	JUS-V6032172	Canada/Qc-JUS-V6032172/2020	JUS-V6032172
Canada/QC-JUS-V6032164/2020	EPI_ISL_954688	2021-02-08	JUS-V6032164	Canada/Qc-JUS-V6032164/2020	JUS-V6032164
Canada/QC-JUS-V6032162/2020	EPI_ISL_954661	2021-02-08	JUS-V6032162	Canada/Qc-JUS-V6032162/2020	JUS-V6032162
Canada/QC-JUS-V6032159/2020	EPI_ISL_954660	2021-02-08	JUS-V6032159	Canada/Qc-JUS-V6032159/2020	JUS-V6032159
Canada/QC-JUS-V6032123/2020	EPI_ISL_954654	2021-02-08	JUS-V6032123	Canada/Qc-JUS-V6032123/2020	JUS-V6032123
Canada/QC-JUS-V6032111/2020	EPI_ISL_954659	2021-02-08	JUS-V6032111	Canada/Qc-JUS-V6032111/2020	JUS-V6032111
Canada/QC-JUS-V6032087/2020	EPI_ISL_954645	2021-02-08	JUS-V6032087	Canada/Qc-JUS-V6032087/2020	JUS-V6032087
Canada/QC-JUS-V6090874/2020	EPI_ISL_954529	2021-02-08	JUS-V6090874	Canada/Qc-JUS-V6090874/2020	JUS-V6090874
Canada/QC-JUS-V6032077/2020	EPI_ISL_954657	2021-02-08	JUS-V6032077	Canada/Qc-JUS-V6032077/2020	JUS-V6032077
Canada/QC-JUS-V6032075/2020	EPI_ISL_954658	2021-02-08	JUS-V6032075	Canada/Qc-JUS-V6032075/2020	JUS-V6032075
Canada/QC-JUS-V6032072/2020	EPI_ISL_954644	2021-02-08	JUS-V6032072	Canada/Qc-JUS-V6032072/2020	JUS-V6032072
Canada/QC-JUS-V6032046/2020	EPI_ISL_954646	2021-02-08	JUS-V6032046	Canada/Qc-JUS-V6032046/2020	JUS-V6032046
Canada/QC-JUS-V6090862/2020	EPI_ISL_954530	2021-02-08	JUS-V6090862	Canada/Qc-JUS-V6090862/2020	JUS-V6090862
Canada/QC-JUS-V6032042/2020	EPI_ISL_954647	2021-02-08	JUS-V6032042	Canada/Qc-JUS-V6032042/2020	JUS-V6032042
Canada/QC-JUS-V6032038/2020	EPI_ISL_954652	2021-02-08	JUS-V6032038	Canada/Qc-JUS-V6032038/2020	JUS-V6032038
Canada/QC-JUS-V6032035/2020	EPI_ISL_954653	2021-02-08	JUS-V6032035	Canada/Qc-JUS-V6032035/2020	JUS-V6032035
Canada/QC-JUS-V6040308/2020	EPI_ISL_954691	2021-02-08	JUS-V6040308	Canada/Qc-JUS-V6040308/2020	JUS-V6040308
Canada/QC-JUS-V6030438/2020	EPI_ISL_954708	2021-02-08	JUS-V6030438	Canada/Qc-JUS-V6030438/2020	JUS-V6030438
Canada/QC-JUS-V6151465/2020	EPI_ISL_954336	2021-02-08	JUS-V6151465	Canada/Qc-JUS-V6151465/2020	JUS-V6151465
Canada/QC-JUS-V6090781/2020	EPI_ISL_954528	2021-02-08	JUS-V6090781	Canada/Qc-JUS-V6090781/2020	JUS-V6090781
Canada/QC-JUS-V6020870/2020	EPI_ISL_954744	2021-02-08	JUS-V6020870	Canada/Qc-JUS-V6020870/2020	JUS-V6020870
Canada/QC-JUS-V6020631/2020	EPI_ISL_954735	2021-02-08	JUS-V6020631	Canada/Qc-JUS-V6020631/2020	JUS-V6020631
Canada/QC-JUS-V6020623/2020	EPI_ISL_954734	2021-02-08	JUS-V6020623	Canada/Qc-JUS-V6020623/2020	JUS-V6020623
Canada/QC-JUS-V6020596/2020	EPI_ISL_954732	2021-02-08	JUS-V6020596	Canada/Qc-JUS-V6020596/2020	JUS-V6020596
Canada/QC-JUS-V6161096/2020	EPI_ISL_954314	2021-02-08	JUS-V6161096	Canada/Qc-JUS-V6161096/2020	JUS-V6161096
Canada/QC-JUS-V6090704/2020	EPI_ISL_954509	2021-02-08	JUS-V6090704	Canada/Qc-JUS-V6090704/2020	JUS-V6090704
Canada/QC-JUS-V6090701/2020	EPI_ISL_954503	2021-02-08	JUS-V6090701	Canada/Qc-JUS-V6090701/2020	JUS-V6090701
Canada/QC-JUS-V6012133/2020	EPI_ISL_954731	2021-02-08	JUS-V6012133	Canada/Qc-JUS-V6012133/2020	JUS-V6012133
Canada/QC-JUS-V6090678/2020	EPI_ISL_954515	2021-02-08	JUS-V6090678	Canada/Qc-JUS-V6090678/2020	JUS-V6090678
Canada/QC-JUS-V6090564/2020	EPI_ISL_954516	2021-02-08	JUS-V6090564	Canada/Qc-JUS-V6090564/2020	JUS-V6090564
Canada/QC-JUS-V6090505/2020	EPI_ISL_954523	2021-02-08	JUS-V6090505	Canada/Qc-JUS-V6090505/2020	JUS-V6090505
Canada/QC-JUS-V6090500/2020	EPI_ISL_954522	2021-02-08	JUS-V6090500	Canada/Qc-JUS-V6090500/2020	JUS-V6090500
Canada/QC-JUS-V6090494/2020	EPI_ISL_954521	2021-02-08	JUS-V6090494	Canada/Qc-JUS-V6090494/2020	JUS-V6090494
Canada/QC-JUS-V6011747/2020	EPI_ISL_954730	2021-02-08	JUS-V6011747	Canada/Qc-JUS-V6011747/2020	JUS-V6011747
Canada/QC-JUS-V6011720/2020	EPI_ISL_954727	2021-02-08	JUS-V6011720	Canada/Qc-JUS-V6011720/2020	JUS-V6011720
Canada/QC-JUS-V6090448/2020	EPI_ISL_954520	2021-02-08	JUS-V6090448	Canada/Qc-JUS-V6090448/2020	JUS-V6090448
Canada/QC-JUS-V6011708/2020	EPI_ISL_954729	2021-02-08	JUS-V6011708	Canada/Qc-JUS-V6011708/2020	JUS-V6011708
Canada/QC-JUS-V6011661/2020	EPI_ISL_954728	2021-02-08	JUS-V6011661	Canada/Qc-JUS-V6011661/2020	JUS-V6011661
Canada/QC-JUS-V6021317/2020	EPI_ISL_954743	2021-02-08	JUS-V6021317	Canada/Qc-JUS-V6021317/2020	JUS-V6021317
Canada/QC-JUS-V6030401/2020	EPI_ISL_954724	2021-02-08	JUS-V6030401	Canada/Qc-JUS-V6030401/2020	JUS-V6030401
Canada/QC-JUS-V6151492/2020	EPI_ISL_954332	2021-02-08	JUS-V6151492	Canada/Qc-JUS-V6151492/2020	JUS-V6151492
Canada/QC-JUS-V6090783/2020	EPI_ISL_954527	2021-02-08	JUS-V6090783	Canada/Qc-JUS-V6090783/2020	JUS-V6090783
Canada/QC-JUS-V6030379/2020	EPI_ISL_954710	2021-02-08	JUS-V6030379	Canada/Qc-JUS-V6030379/2020	JUS-V6030379
Canada/QC-JUS-V6030373/2020	EPI_ISL_954723	2021-02-08	JUS-V6030373	Canada/Qc-JUS-V6030373/2020	JUS-V6030373
Canada/QC-JUS-V6030372/2020	EPI_ISL_954722	2021-02-08	JUS-V6030372	Canada/Qc-JUS-V6030372/2020	JUS-V6030372
Canada/QC-JUS-V6090803/2020	EPI_ISL_954498	2021-02-08	JUS-V6090803	Canada/Qc-JUS-V6090803/2020	JUS-V6090803
Canada/QC-JUS-V6030370/2020	EPI_ISL_954707	2021-02-08	JUS-V6030370	Canada/Qc-JUS-V6030370/2020	JUS-V6030370
Canada/QC-JUS-V6022608/2020	EPI_ISL_954720	2021-02-08	JUS-V6022608	Canada/Qc-JUS-V6022608/2020	JUS-V6022608
Canada/QC-JUS-V6022602/2020	EPI_ISL_954703	2021-02-08	JUS-V6022602	Canada/Qc-JUS-V6022602/2020	JUS-V6022602
Canada/QC-JUS-V6022126/2020	EPI_ISL_954719	2021-02-08	JUS-V6022126	Canada/Qc-JUS-V6022126/2020	JUS-V6022126
Canada/QC-JUS-V6022011/2020	EPI_ISL_954738	2021-02-08	JUS-V6022011	Canada/Qc-JUS-V6022011/2020	JUS-V6022011
Canada/QC-JUS-V6151472/2020	EPI_ISL_954331	2021-02-08	JUS-V6151472	Canada/Qc-JUS-V6151472/2020	JUS-V6151472
Canada/QC-JUS-V6151475/2020	EPI_ISL_954327	2021-02-08	JUS-V6151475	Canada/Qc-JUS-V6151475/2020	JUS-V6151475
Canada/QC-JUS-V6151483/2020	EPI_ISL_954333	2021-02-08	JUS-V6151483	Canada/Qc-JUS-V6151483/2020	JUS-V6151483
Canada/QC-JUS-V6021926/2020	EPI_ISL_954701	2021-02-08	JUS-V6021926	Canada/Qc-JUS-V6021926/2020	JUS-V6021926
Canada/QC-JUS-V6021840/2020	EPI_ISL_954741	2021-02-08	JUS-V6021840	Canada/Qc-JUS-V6021840/2020	JUS-V6021840
Canada/QC-JUS-V6021834/2020	EPI_ISL_954737	2021-02-08	JUS-V6021834	Canada/Qc-JUS-V6021834/2020	JUS-V6021834
Canada/QC-JUS-V6021797/2020	EPI_ISL_954736	2021-02-08	JUS-V6021797	Canada/Qc-JUS-V6021797/2020	JUS-V6021797
Canada/QC-JUS-V6021745/2020	EPI_ISL_954739	2021-02-08	JUS-V6021745	Canada/Qc-JUS-V6021745/2020	JUS-V6021745
Canada/QC-JUS-V6021681/2020	EPI_ISL_954742	2021-02-08	JUS-V6021681	Canada/Qc-JUS-V6021681/2020	JUS-V6021681
Canada/QC-JUS-V6021605/2020	EPI_ISL_954733	2021-02-08	JUS-V6021605	Canada/Qc-JUS-V6021605/2020	JUS-V6021605
Canada/QC-JUS-V6021427/2020	EPI_ISL_954740	2021-02-08	JUS-V6021427	Canada/Qc-JUS-V6021427/2020	JUS-V6021427
Canada/QC-JUS-V6090880/2020	EPI_ISL_954526	2021-02-08	JUS-V6090880	Canada/Qc-JUS-V6090880/2020	JUS-V6090880
Canada/QC-JUS-V6032047/2020	EPI_ISL_954651	2021-02-08	JUS-V6032047	Canada/Qc-JUS-V6032047/2020	JUS-V6032047
Canada/QC-JUS-V6040374/2020	EPI_ISL_954664	2021-02-08	JUS-V6040374	Canada/Qc-JUS-V6040374/2020	JUS-V6040374
Canada/QC-JUS-V6040366/2020	EPI_ISL_954677	2021-02-08	JUS-V6040366	Canada/Qc-JUS-V6040366/2020	JUS-V6040366
Canada/QC-JUS-V6040575/2020	EPI_ISL_954671	2021-02-08	JUS-V6040575	Canada/Qc-JUS-V6040575/2020	JUS-V6040575
Canada/QC-JUS-V6050500/2020	EPI_ISL_954697	2021-02-08	JUS-V6050500	Canada/Qc-JUS-V6050500/2020	JUS-V6050500
Canada/QC-JUS-V6091243/2020	EPI_ISL_954513	2021-02-08	JUS-V6091243	Canada/Qc-JUS-V6091243/2020	JUS-V6091243
Canada/QC-JUS-V6050503/2020	EPI_ISL_954696	2021-02-08	JUS-V6050503	Canada/Qc-JUS-V6050503/2020	JUS-V6050503
Canada/QC-JUS-V6040565/2020	EPI_ISL_954672	2021-02-08	JUS-V6040565	Canada/Qc-JUS-V6040565/2020	JUS-V6040565
Canada/QC-JUS-V6040552/2020	EPI_ISL_954669	2021-02-08	JUS-V6040552	Canada/Qc-JUS-V6040552/2020	JUS-V6040552
Canada/QC-JUS-V6040645/2020	EPI_ISL_954618	2021-02-08	JUS-V6040645	Canada/Qc-JUS-V6040645/2020	JUS-V6040645
Canada/QC-JUS-V6050536/2020	EPI_ISL_954600	2021-02-08	JUS-V6050536	Canada/Qc-JUS-V6050536/2020	JUS-V6050536
Canada/QC-JUS-V6091451/2020	EPI_ISL_954488	2021-02-08	JUS-V6091451	Canada/Qc-JUS-V6091451/2020	JUS-V6091451
Canada/QC-JUS-V6151204/2020	EPI_ISL_954343	2021-02-08	JUS-V6151204	Canada/Qc-JUS-V6151204/2020	JUS-V6151204
Canada/QC-JUS-V6050560/2020	EPI_ISL_954598	2021-02-08	JUS-V6050560	Canada/Qc-JUS-V6050560/2020	JUS-V6050560
Canada/QC-JUS-V6050589/2020	EPI_ISL_954632	2021-02-08	JUS-V6050589	Canada/Qc-JUS-V6050589/2020	JUS-V6050589
Canada/QC-JUS-V6091471/2020	EPI_ISL_954508	2021-02-08	JUS-V6091471	Canada/Qc-JUS-V6091471/2020	JUS-V6091471
Canada/QC-JUS-V6050595/2020	EPI_ISL_954633	2021-02-08	JUS-V6050595	Canada/Qc-JUS-V6050595/2020	JUS-V6050595
Canada/QC-JUS-V6091212/2020	EPI_ISL_954514	2021-02-08	JUS-V6091212	Canada/Qc-JUS-V6091212/2020	JUS-V6091212
Canada/QC-JUS-V6091487/2020	EPI_ISL_954477	2021-02-08	JUS-V6091487	Canada/Qc-JUS-V6091487/2020	JUS-V6091487
Canada/QC-JUS-V6050549/2020	EPI_ISL_954601	2021-02-08	JUS-V6050549	Canada/Qc-JUS-V6050549/2020	JUS-V6050549
Canada/QC-JUS-V6050615/2020	EPI_ISL_954640	2021-02-08	JUS-V6050615	Canada/Qc-JUS-V6050615/2020	JUS-V6050615
Canada/QC-JUS-V6091425/2020	EPI_ISL_954518	2021-02-08	JUS-V6091425	Canada/Qc-JUS-V6091425/2020	JUS-V6091425
Canada/QC-JUS-V6040665/2020	EPI_ISL_954679	2021-02-08	JUS-V6040665	Canada/Qc-JUS-V6040665/2020	JUS-V6040665
Canada/QC-JUS-V6041042/2020	EPI_ISL_954634	2021-02-08	JUS-V6041042	Canada/Qc-JUS-V6041042/2020	JUS-V6041042
Canada/QC-JUS-V6041131/2020	EPI_ISL_954692	2021-02-08	JUS-V6041131	Canada/Qc-JUS-V6041131/2020	JUS-V6041131
Canada/QC-JUS-V6041254/2020	EPI_ISL_954700	2021-02-08	JUS-V6041254	Canada/Qc-JUS-V6041254/2020	JUS-V6041254
Canada/QC-JUS-V6151287/2020	EPI_ISL_954328	2021-02-08	JUS-V6151287	Canada/Qc-JUS-V6151287/2020	JUS-V6151287
Canada/QC-JUS-V6040735/2020	EPI_ISL_954693	2021-02-08	JUS-V6040735	Canada/Qc-JUS-V6040735/2020	JUS-V6040735
Canada/QC-JUS-V6040734/2020	EPI_ISL_954695	2021-02-08	JUS-V6040734	Canada/Qc-JUS-V6040734/2020	JUS-V6040734
Canada/QC-JUS-V6040695/2020	EPI_ISL_954694	2021-02-08	JUS-V6040695	Canada/Qc-JUS-V6040695/2020	JUS-V6040695
Canada/QC-JUS-V6040689/2020	EPI_ISL_954675	2021-02-08	JUS-V6040689	Canada/Qc-JUS-V6040689/2020	JUS-V6040689
Canada/QC-JUS-V6040654/2020	EPI_ISL_954627	2021-02-08	JUS-V6040654	Canada/Qc-JUS-V6040654/2020	JUS-V6040654
Canada/QC-JUS-V6040686/2020	EPI_ISL_954683	2021-02-08	JUS-V6040686	Canada/Qc-JUS-V6040686/2020	JUS-V6040686
Canada/QC-JUS-V6050035/2020	EPI_ISL_954579	2021-02-08	JUS-V6050035	Canada/Qc-JUS-V6050035/2020	JUS-V6050035
Canada/QC-JUS-V6091391/2020	EPI_ISL_954485	2021-02-08	JUS-V6091391	Canada/Qc-JUS-V6091391/2020	JUS-V6091391
Canada/QC-JUS-V6091334/2020	EPI_ISL_954484	2021-02-08	JUS-V6091334	Canada/Qc-JUS-V6091334/2020	JUS-V6091334
Canada/QC-JUS-V6091259/2020	EPI_ISL_954512	2021-02-08	JUS-V6091259	Canada/Qc-JUS-V6091259/2020	JUS-V6091259
Canada/QC-JUS-V6040675/2020	EPI_ISL_954681	2021-02-08	JUS-V6040675	Canada/Qc-JUS-V6040675/2020	JUS-V6040675
Canada/QC-JUS-V6040669/2020	EPI_ISL_954680	2021-02-08	JUS-V6040669	Canada/Qc-JUS-V6040669/2020	JUS-V6040669
Canada/QC-JUS-V6050491/2020	EPI_ISL_954699	2021-02-08	JUS-V6050491	Canada/Qc-JUS-V6050491/2020	JUS-V6050491
Canada/QC-JUS-V6050495/2020	EPI_ISL_954698	2021-02-08	JUS-V6050495	Canada/Qc-JUS-V6050495/2020	JUS-V6050495
Canada/QC-JUS-V6040683/2020	EPI_ISL_954682	2021-02-08	JUS-V6040683	Canada/Qc-JUS-V6040683/2020	JUS-V6040683
Canada/QC-JUS-V6041034/2020	EPI_ISL_954635	2021-02-08	JUS-V6041034	Canada/Qc-JUS-V6041034/2020	JUS-V6041034
Canada/QC-JUS-V6040535/2020	EPI_ISL_954690	2021-02-08	JUS-V6040535	Canada/Qc-JUS-V6040535/2020	JUS-V6040535
Canada/QC-JUS-V6091517/2020	EPI_ISL_954490	2021-02-08	JUS-V6091517	Canada/Qc-JUS-V6091517/2020	JUS-V6091517
Canada/QC-JUS-V6050674/2020	EPI_ISL_954608	2021-02-08	JUS-V6050674	Canada/Qc-JUS-V6050674/2020	JUS-V6050674
Canada/QC-JUS-V6040490/2020	EPI_ISL_954625	2021-02-08	JUS-V6040490	Canada/Qc-JUS-V6040490/2020	JUS-V6040490
Canada/QC-JUS-V6040489/2020	EPI_ISL_954670	2021-02-08	JUS-V6040489	Canada/Qc-JUS-V6040489/2020	JUS-V6040489
Canada/QC-JUS-V6151427/2020	EPI_ISL_954340	2021-02-08	JUS-V6151427	Canada/Qc-JUS-V6151427/2020	JUS-V6151427
Canada/QC-JUS-V6040459/2020	EPI_ISL_954674	2021-02-08	JUS-V6040459	Canada/Qc-JUS-V6040459/2020	JUS-V6040459
Canada/QC-JUS-V6040451/2020	EPI_ISL_954624	2021-02-08	JUS-V6040451	Canada/Qc-JUS-V6040451/2020	JUS-V6040451
Canada/QC-JUS-V6040450/2020	EPI_ISL_954623	2021-02-08	JUS-V6040450	Canada/Qc-JUS-V6040450/2020	JUS-V6040450
Canada/QC-JUS-V6040416/2020	EPI_ISL_954626	2021-02-08	JUS-V6040416	Canada/Qc-JUS-V6040416/2020	JUS-V6040416
Canada/QC-JUS-V6091069/2020	EPI_ISL_954532	2021-02-08	JUS-V6091069	Canada/Qc-JUS-V6091069/2020	JUS-V6091069
Canada/QC-JUS-V6040415/2020	EPI_ISL_954628	2021-02-08	JUS-V6040415	Canada/Qc-JUS-V6040415/2020	JUS-V6040415
Canada/QC-JUS-V6091611/2020	EPI_ISL_954517	2021-02-08	JUS-V6091611	Canada/Qc-JUS-V6091611/2020	JUS-V6091611
Canada/QC-JUS-V6040405/2020	EPI_ISL_954629	2021-02-08	JUS-V6040405	Canada/Qc-JUS-V6040405/2020	JUS-V6040405
Canada/QC-JUS-V6091039/2020	EPI_ISL_954524	2021-02-08	JUS-V6091039	Canada/Qc-JUS-V6091039/2020	JUS-V6091039
Canada/QC-JUS-V6091025/2020	EPI_ISL_954525	2021-02-08	JUS-V6091025	Canada/Qc-JUS-V6091025/2020	JUS-V6091025
Canada/QC-JUS-V6040385/2020	EPI_ISL_954678	2021-02-08	JUS-V6040385	Canada/Qc-JUS-V6040385/2020	JUS-V6040385
Canada/QC-JUS-V6040379/2020	EPI_ISL_954663	2021-02-08	JUS-V6040379	Canada/Qc-JUS-V6040379/2020	JUS-V6040379
Canada/QC-JUS-V6040530/2020	EPI_ISL_954676	2021-02-08	JUS-V6040530	Canada/Qc-JUS-V6040530/2020	JUS-V6040530
Canada/QC-JUS-V6040494/2020	EPI_ISL_954665	2021-02-08	JUS-V6040494	Canada/Qc-JUS-V6040494/2020	JUS-V6040494
Canada/QC-JUS-V6040493/2020	EPI_ISL_954666	2021-02-08	JUS-V6040493	Canada/Qc-JUS-V6040493/2020	JUS-V6040493
Canada/QC-JUS-V6040496/2020	EPI_ISL_954667	2021-02-08	JUS-V6040496	Canada/Qc-JUS-V6040496/2020	JUS-V6040496
Canada/QC-JUS-V6050620/2020	EPI_ISL_954637	2021-02-08	JUS-V6050620	Canada/Qc-JUS-V6050620/2020	JUS-V6050620
Canada/QC-JUS-V6091521/2020	EPI_ISL_954487	2021-02-08	JUS-V6091521	Canada/Qc-JUS-V6091521/2020	JUS-V6091521
Canada/QC-JUS-V6040519/2020	EPI_ISL_954622	2021-02-08	JUS-V6040519	Canada/Qc-JUS-V6040519/2020	JUS-V6040519
Canada/QC-JUS-V6151167/2020	EPI_ISL_954342	2021-02-08	JUS-V6151167	Canada/Qc-JUS-V6151167/2020	JUS-V6151167
Canada/QC-JUS-V6040517/2020	EPI_ISL_954621	2021-02-08	JUS-V6040517	Canada/Qc-JUS-V6040517/2020	JUS-V6040517
Canada/QC-JUS-V6091135/2020	EPI_ISL_954504	2021-02-08	JUS-V6091135	Canada/Qc-JUS-V6091135/2020	JUS-V6091135
Canada/QC-JUS-V6050630/2020	EPI_ISL_954638	2021-02-08	JUS-V6050630	Canada/Qc-JUS-V6050630/2020	JUS-V6050630
Canada/QC-JUS-V6150816/2020	EPI_ISL_954339	2021-02-08	JUS-V6150816	Canada/Qc-JUS-V6150816/2020	JUS-V6150816
Canada/QC-JUS-V6040513/2020	EPI_ISL_954599	2021-02-08	JUS-V6040513	Canada/Qc-JUS-V6040513/2020	JUS-V6040513
Canada/QC-JUS-V6151343/2020	EPI_ISL_954338	2021-02-08	JUS-V6151343	Canada/Qc-JUS-V6151343/2020	JUS-V6151343
Canada/QC-JUS-V6040512/2020	EPI_ISL_954620	2021-02-08	JUS-V6040512	Canada/Qc-JUS-V6040512/2020	JUS-V6040512
Canada/QC-JUS-V6040507/2020	EPI_ISL_954668	2021-02-08	JUS-V6040507	Canada/Qc-JUS-V6040507/2020	JUS-V6040507
Canada/QC-JUS-V6040504/2020	EPI_ISL_954619	2021-02-08	JUS-V6040504	Canada/Qc-JUS-V6040504/2020	JUS-V6040504
Canada/QC-JUS-V6040501/2020	EPI_ISL_954662	2021-02-08	JUS-V6040501	Canada/Qc-JUS-V6040501/2020	JUS-V6040501
Canada/QC-JUS-V6151347/2020	EPI_ISL_954334	2021-02-08	JUS-V6151347	Canada/Qc-JUS-V6151347/2020	JUS-V6151347
Canada/QC-JUS-V6151396/2020	EPI_ISL_954341	2021-02-08	JUS-V6151396	Canada/Qc-JUS-V6151396/2020	JUS-V6151396
Canada/QC-JUS-V6091560/2020	EPI_ISL_954489	2021-02-08	JUS-V6091560	Canada/Qc-JUS-V6091560/2020	JUS-V6091560
Canada/QC-JUS-V6040859/2020	EPI_ISL_954689	2021-02-08	JUS-V6040859	Canada/Qc-JUS-V6040859/2020	JUS-V6040859
Canada/QC-L00249423/2020	EPI_ISL_1001070	2021-02-15	L00249423	Canada/Qc-L00249423/2020	L00249423
Canada/QC-L00249435/2020	EPI_ISL_1001071	2021-02-15	L00249435	Canada/Qc-L00249435/2020	L00249435
Canada/QC-L00249382/2020	EPI_ISL_1001072	2021-02-15	L00249382	Canada/Qc-L00249382/2020	L00249382
Canada/QC-L00249363/2020	EPI_ISL_1001073	2021-02-15	L00249363	Canada/Qc-L00249363/2020	L00249363
Canada/QC-L00254283/2020	EPI_ISL_1001091	2021-02-15	L00254283	Canada/Qc-L00254283/2020	L00254283
Canada/QC-L00254284/2020	EPI_ISL_1001092	2021-02-15	L00254284	Canada/Qc-L00254284/2020	L00254284
Canada/QC-L00255055/2020	EPI_ISL_1001107	2021-02-15	L00255055	Canada/Qc-L00255055/2020	L00255055
Canada/QC-L00254311/2020	EPI_ISL_1001094	2021-02-15	L00254311	Canada/Qc-L00254311/2020	L00254311
Canada/QC-L00251175/2020	EPI_ISL_1001074	2021-02-15	L00251175	Canada/Qc-L00251175/2020	L00251175
Canada/QC-L00252619/2020	EPI_ISL_1001085	2021-02-15	L00252619	Canada/Qc-L00252619/2020	L00252619
Canada/QC-L00251279/2020	EPI_ISL_1001075	2021-02-15	L00251279	Canada/Qc-L00251279/2020	L00251279
Canada/QC-L00255321/2020	EPI_ISL_1001102	2021-02-15	L00255321	Canada/Qc-L00255321/2020	L00255321
Canada/QC-L00252153/2020	EPI_ISL_1001082	2021-02-15	L00252153	Canada/Qc-L00252153/2020	L00252153
Canada/QC-L00252110/2020	EPI_ISL_1001077	2021-02-15	L00252110	Canada/Qc-L00252110/2020	L00252110
Canada/QC-L00252096/2020	EPI_ISL_1001081	2021-02-15	L00252096	Canada/Qc-L00252096/2020	L00252096
Canada/QC-L00251566/2020	EPI_ISL_1001078	2021-02-15	L00251566	Canada/Qc-L00251566/2020	L00251566
Canada/QC-L00251547/2020	EPI_ISL_1001079	2021-02-15	L00251547	Canada/Qc-L00251547/2020	L00251547
Canada/QC-L00251490/2020	EPI_ISL_1001080	2021-02-15	L00251490	Canada/Qc-L00251490/2020	L00251490
Canada/QC-L00251317/2020	EPI_ISL_1001076	2021-02-15	L00251317	Canada/Qc-L00251317/2020	L00251317
Canada/QC-L00252152/2020	EPI_ISL_1001083	2021-02-15	L00252152	Canada/Qc-L00252152/2020	L00252152
Canada/QC-L00255202/2020	EPI_ISL_1001100	2021-02-15	L00255202	Canada/Qc-L00255202/2020	L00255202
Canada/QC-L00255201/2020	EPI_ISL_1001099	2021-02-15	L00255201	Canada/Qc-L00255201/2020	L00255201
Canada/QC-L00255197/2020	EPI_ISL_1001098	2021-02-15	L00255197	Canada/Qc-L00255197/2020	L00255197
Canada/QC-L00254369/2020	EPI_ISL_1001090	2021-02-15	L00254369	Canada/Qc-L00254369/2020	L00254369
Canada/QC-L00254372/2020	EPI_ISL_1001089	2021-02-15	L00254372	Canada/Qc-L00254372/2020	L00254372
Canada/QC-L00254374/2020	EPI_ISL_1001087	2021-02-15	L00254374	Canada/Qc-L00254374/2020	L00254374
Canada/QC-L00254379/2020	EPI_ISL_1001088	2021-02-15	L00254379	Canada/Qc-L00254379/2020	L00254379
Canada/QC-L00253099/2020	EPI_ISL_1001086	2021-02-15	L00253099	Canada/Qc-L00253099/2020	L00253099
Canada/QC-L00254712/2020	EPI_ISL_1001095	2021-02-15	L00254712	Canada/Qc-L00254712/2020	L00254712
Canada/QC-L00254849/2020	EPI_ISL_1001096	2021-02-15	L00254849	Canada/Qc-L00254849/2020	L00254849
Canada/QC-L00255026/2020	EPI_ISL_1001104	2021-02-15	L00255026	Canada/Qc-L00255026/2020	L00255026
Canada/QC-L00252756/2020	EPI_ISL_1001084	2021-02-15	L00252756	Canada/Qc-L00252756/2020	L00252756
Canada/QC-L00255190/2020	EPI_ISL_1001108	2021-02-15	L00255190	Canada/Qc-L00255190/2020	L00255190
Canada/QC-L00255192/2020	EPI_ISL_1001105	2021-02-15	L00255192	Canada/Qc-L00255192/2020	L00255192
Canada/QC-L00255193/2020	EPI_ISL_1001106	2021-02-15	L00255193	Canada/Qc-L00255193/2020	L00255193
Canada/QC-L00255194/2020	EPI_ISL_1001103	2021-02-15	L00255194	Canada/Qc-L00255194/2020	L00255194
Canada/QC-L00255195/2020	EPI_ISL_1001101	2021-02-15	L00255195	Canada/Qc-L00255195/2020	L00255195
Canada/QC-L00255196/2020	EPI_ISL_1001097	2021-02-15	L00255196	Canada/Qc-L00255196/2020	L00255196
Canada/QC-L00254309/2020	EPI_ISL_1001093	2021-02-15	L00254309	Canada/Qc-L00254309/2020	L00254309
Canada/QC-L00254708/2020	EPI_ISL_1001069	2021-02-15	L00254708	Canada/Qc-L00254708/2020	L00254708
Canada/QC-L00258103/2020	EPI_ISL_1009154	2021-02-16	L00258103	Canada/Qc-L00258103/2020	L00258103
Canada/QC-L00255943/2020	EPI_ISL_1009140	2021-02-16	L00255943	Canada/Qc-L00255943/2020	L00255943
Canada/QC-L00255941/2020	EPI_ISL_1009145	2021-02-16	L00255941	Canada/Qc-L00255941/2020	L00255941
Canada/QC-L00255938/2020	EPI_ISL_1009141	2021-02-16	L00255938	Canada/Qc-L00255938/2020	L00255938
Canada/QC-L00255864/2020	EPI_ISL_1009147	2021-02-16	L00255864	Canada/Qc-L00255864/2020	L00255864
Canada/QC-L00255951/2020	EPI_ISL_1009136	2021-02-16	L00255951	Canada/Qc-L00255951/2020	L00255951
Canada/QC-L00255857/2020	EPI_ISL_1009148	2021-02-16	L00255857	Canada/Qc-L00255857/2020	L00255857
Canada/QC-L00255834/2020	EPI_ISL_1009149	2021-02-16	L00255834	Canada/Qc-L00255834/2020	L00255834
Canada/QC-L00255829/2020	EPI_ISL_1009146	2021-02-16	L00255829	Canada/Qc-L00255829/2020	L00255829
Canada/QC-L00255957/2020	EPI_ISL_1009139	2021-02-16	L00255957	Canada/Qc-L00255957/2020	L00255957
Canada/QC-L00255813/2020	EPI_ISL_1009144	2021-02-16	L00255813	Canada/Qc-L00255813/2020	L00255813
Canada/QC-L00255807/2020	EPI_ISL_1009143	2021-02-16	L00255807	Canada/Qc-L00255807/2020	L00255807
Canada/QC-L00255801/2020	EPI_ISL_1009131	2021-02-16	L00255801	Canada/Qc-L00255801/2020	L00255801
Canada/QC-L00255797/2020	EPI_ISL_1009142	2021-02-16	L00255797	Canada/Qc-L00255797/2020	L00255797
Canada/QC-L00255960/2020	EPI_ISL_1009137	2021-02-16	L00255960	Canada/Qc-L00255960/2020	L00255960
Canada/QC-L00255964/2020	EPI_ISL_1009138	2021-02-16	L00255964	Canada/Qc-L00255964/2020	L00255964
Canada/QC-L00256331/2020	EPI_ISL_1009150	2021-02-16	L00256331	Canada/Qc-L00256331/2020	L00256331
Canada/QC-L00256641/2020	EPI_ISL_1009132	2021-02-16	L00256641	Canada/Qc-L00256641/2020	L00256641
Canada/QC-L00257383/2020	EPI_ISL_1009133	2021-02-16	L00257383	Canada/Qc-L00257383/2020	L00257383
Canada/QC-L00259186/2020	EPI_ISL_1009158	2021-02-16	L00259186	Canada/Qc-L00259186/2020	L00259186
Canada/QC-L00259042/2020	EPI_ISL_1009134	2021-02-16	L00259042	Canada/Qc-L00259042/2020	L00259042
Canada/QC-L00259024/2020	EPI_ISL_1009157	2021-02-16	L00259024	Canada/Qc-L00259024/2020	L00259024
Canada/QC-L00255947/2020	EPI_ISL_1009129	2021-02-16	L00255947	Canada/Qc-L00255947/2020	L00255947
Canada/QC-L00258198/2020	EPI_ISL_1009155	2021-02-16	L00258198	Canada/Qc-L00258198/2020	L00258198
Canada/QC-L00259014/2020	EPI_ISL_1009156	2021-02-16	L00259014	Canada/Qc-L00259014/2020	L00259014
Canada/QC-L00258092/2020	EPI_ISL_1009153	2021-02-16	L00258092	Canada/Qc-L00258092/2020	L00258092
Canada/QC-L00258078/2020	EPI_ISL_1009135	2021-02-16	L00258078	Canada/Qc-L00258078/2020	L00258078
Canada/QC-L00257786/2020	EPI_ISL_1009152	2021-02-16	L00257786	Canada/Qc-L00257786/2020	L00257786
Canada/QC-L00257780/2020	EPI_ISL_1009151	2021-02-16	L00257780	Canada/Qc-L00257780/2020	L00257780
Canada/QC-L00255945/2020	EPI_ISL_1009130	2021-02-16	L00255945	Canada/Qc-L00255945/2020	L00255945
Canada/QC-L00245992/2020	EPI_ISL_1241360	2021-03-15	L00245992	Canada/Qc-L00245992/2020	L00245992
Canada/QC-L00244374/2020	EPI_ISL_1241285	2021-03-15	L00244374	Canada/Qc-L00244374/2020	L00244374
Canada/QC-L00245936/2020	EPI_ISL_1241357	2021-03-15	L00245936	Canada/Qc-L00245936/2020	L00245936
Canada/QC-L00245966/2020	EPI_ISL_1241358	2021-03-15	L00245966	Canada/Qc-L00245966/2020	L00245966
Canada/QC-L00244397/2020	EPI_ISL_1241286	2021-03-15	L00244397	Canada/Qc-L00244397/2020	L00244397
Canada/QC-L00244502/2020	EPI_ISL_1241287	2021-03-15	L00244502	Canada/Qc-L00244502/2020	L00244502
Canada/QC-L00245975/2020	EPI_ISL_1241359	2021-03-15	L00245975	Canada/Qc-L00245975/2020	L00245975
Canada/QC-L00244778/2020	EPI_ISL_1241301	2021-03-15	L00244778	Canada/Qc-L00244778/2020	L00244778
Canada/QC-JUS-V5210725/2020	EPI_ISL_1241108	2021-03-15	JUS-V5210725	Canada/Qc-JUS-V5210725/2020	JUS-V5210725
Canada/QC-JUS-V5210720/2020	EPI_ISL_1241107	2021-03-15	JUS-V5210720	Canada/Qc-JUS-V5210720/2020	JUS-V5210720
Canada/QC-JUS-V5210711/2020	EPI_ISL_1241106	2021-03-15	JUS-V5210711	Canada/Qc-JUS-V5210711/2020	JUS-V5210711
Canada/QC-L00244533/2020	EPI_ISL_1241288	2021-03-15	L00244533	Canada/Qc-L00244533/2020	L00244533
Canada/QC-L00244748/2020	EPI_ISL_1241298	2021-03-15	L00244748	Canada/Qc-L00244748/2020	L00244748
Canada/QC-L00244767/2020	EPI_ISL_1241299	2021-03-15	L00244767	Canada/Qc-L00244767/2020	L00244767
Canada/QC-L00244665/2020	EPI_ISL_1241297	2021-03-15	L00244665	Canada/Qc-L00244665/2020	L00244665
Canada/QC-L00244603/2020	EPI_ISL_1241296	2021-03-15	L00244603	Canada/Qc-L00244603/2020	L00244603
Canada/QC-JUS-V5210191/2020	EPI_ISL_1241105	2021-03-15	JUS-V5210191	Canada/Qc-JUS-V5210191/2020	JUS-V5210191
Canada/QC-L00244596/2020	EPI_ISL_1241295	2021-03-15	L00244596	Canada/Qc-L00244596/2020	L00244596
Canada/QC-L00244594/2020	EPI_ISL_1241294	2021-03-15	L00244594	Canada/Qc-L00244594/2020	L00244594
Canada/QC-L00244534/2020	EPI_ISL_1241289	2021-03-15	L00244534	Canada/Qc-L00244534/2020	L00244534
Canada/QC-L00244569/2020	EPI_ISL_1241293	2021-03-15	L00244569	Canada/Qc-L00244569/2020	L00244569
Canada/QC-L00244549/2020	EPI_ISL_1241290	2021-03-15	L00244549	Canada/Qc-L00244549/2020	L00244549
Canada/QC-L00244568/2020	EPI_ISL_1241292	2021-03-15	L00244568	Canada/Qc-L00244568/2020	L00244568
Canada/QC-L00244562/2020	EPI_ISL_1241291	2021-03-15	L00244562	Canada/Qc-L00244562/2020	L00244562
Canada/QC-L00244768/2020	EPI_ISL_1241300	2021-03-15	L00244768	Canada/Qc-L00244768/2020	L00244768
Canada/QC-L00245353/2020	EPI_ISL_1241323	2021-03-15	L00245353	Canada/Qc-L00245353/2020	L00245353
Canada/QC-L00238646/2020	EPI_ISL_1241281	2021-03-15	L00238646	Canada/Qc-L00238646/2020	L00238646
Canada/QC-L00246025/2020	EPI_ISL_1241361	2021-03-15	L00246025	Canada/Qc-L00246025/2020	L00246025
Canada/QC-JEW-Q9142291/2020	EPI_ISL_1241084	2021-03-15	JEW-Q9142291	Canada/Qc-JEW-Q9142291/2020	JEW-Q9142291
Canada/QC-JEW-Q9142753/2020	EPI_ISL_1241085	2021-03-15	JEW-Q9142753	Canada/Qc-JEW-Q9142753/2020	JEW-Q9142753
Canada/QC-JEW-Q9151854/2020	EPI_ISL_1241086	2021-03-15	JEW-Q9151854	Canada/Qc-JEW-Q9151854/2020	JEW-Q9151854
Canada/QC-JEW-Q9151887/2020	EPI_ISL_1241087	2021-03-15	JEW-Q9151887	Canada/Qc-JEW-Q9151887/2020	JEW-Q9151887
Canada/QC-JEW-Q9151972/2020	EPI_ISL_1241088	2021-03-15	JEW-Q9151972	Canada/Qc-JEW-Q9151972/2020	JEW-Q9151972
Canada/QC-JEW-Q9152187/2020	EPI_ISL_1241089	2021-03-15	JEW-Q9152187	Canada/Qc-JEW-Q9152187/2020	JEW-Q9152187
Canada/QC-JEW-Q9152221/2020	EPI_ISL_1241090	2021-03-15	JEW-Q9152221	Canada/Qc-JEW-Q9152221/2020	JEW-Q9152221
Canada/QC-JEW-Q9152350/2020	EPI_ISL_1241091	2021-03-15	JEW-Q9152350	Canada/Qc-JEW-Q9152350/2020	JEW-Q9152350
Canada/QC-JEW-Q9161396/2020	EPI_ISL_1241092	2021-03-15	JEW-Q9161396	Canada/Qc-JEW-Q9161396/2020	JEW-Q9161396
Canada/QC-JEW-Q9161926/2020	EPI_ISL_1241093	2021-03-15	JEW-Q9161926	Canada/Qc-JEW-Q9161926/2020	JEW-Q9161926
Canada/QC-JEW-Q9161929/2020	EPI_ISL_1241094	2021-03-15	JEW-Q9161929	Canada/Qc-JEW-Q9161929/2020	JEW-Q9161929
Canada/QC-JEW-Q9171268/2020	EPI_ISL_1241095	2021-03-15	JEW-Q9171268	Canada/Qc-JEW-Q9171268/2020	JEW-Q9171268
Canada/QC-JEW-Q9180774/2020	EPI_ISL_1241096	2021-03-15	JEW-Q9180774	Canada/Qc-JEW-Q9180774/2020	JEW-Q9180774
Canada/QC-JEW-Q9181196/2020	EPI_ISL_1241097	2021-03-15	JEW-Q9181196	Canada/Qc-JEW-Q9181196/2020	JEW-Q9181196
Canada/QC-L00244369/2020	EPI_ISL_1241284	2021-03-15	L00244369	Canada/Qc-L00244369/2020	L00244369
Canada/QC-JEW-Q9181205/2020	EPI_ISL_1241098	2021-03-15	JEW-Q9181205	Canada/Qc-JEW-Q9181205/2020	JEW-Q9181205
Canada/QC-JEW-Q9202449/2020	EPI_ISL_1241100	2021-03-15	JEW-Q9202449	Canada/Qc-JEW-Q9202449/2020	JEW-Q9202449
Canada/QC-JEW-Q9203381/2020	EPI_ISL_1241101	2021-03-15	JEW-Q9203381	Canada/Qc-JEW-Q9203381/2020	JEW-Q9203381
Canada/QC-JEW-Q9210670/2020	EPI_ISL_1241102	2021-03-15	JEW-Q9210670	Canada/Qc-JEW-Q9210670/2020	JEW-Q9210670
Canada/QC-JEW-Q9252481/2020	EPI_ISL_1241103	2021-03-15	JEW-Q9252481	Canada/Qc-JEW-Q9252481/2020	JEW-Q9252481
Canada/QC-L00221744/2020	EPI_ISL_1241277	2021-03-15	L00221744	Canada/Qc-L00221744/2020	L00221744
Canada/QC-L00234619/2020	EPI_ISL_1241278	2021-03-15	L00234619	Canada/Qc-L00234619/2020	L00234619
Canada/QC-L00235889/2020	EPI_ISL_1241279	2021-03-15	L00235889	Canada/Qc-L00235889/2020	L00235889
Canada/QC-L00236879/2020	EPI_ISL_1241280	2021-03-15	L00236879	Canada/Qc-L00236879/2020	L00236879
Canada/QC-JUS-V5231413/2020	EPI_ISL_1241115	2021-03-15	JUS-V5231413	Canada/Qc-JUS-V5231413/2020	JUS-V5231413
Canada/QC-JUS-V5192084/2020	EPI_ISL_1241104	2021-03-15	JUS-V5192084	Canada/Qc-JUS-V5192084/2020	JUS-V5192084
Canada/QC-L00241513/2020	EPI_ISL_1241282	2021-03-15	L00241513	Canada/Qc-L00241513/2020	L00241513
Canada/QC-L00242229/2020	EPI_ISL_1241283	2021-03-15	L00242229	Canada/Qc-L00242229/2020	L00242229
Canada/QC-L00246066/2020	EPI_ISL_1241363	2021-03-15	L00246066	Canada/Qc-L00246066/2020	L00246066
Canada/QC-L00246061/2020	EPI_ISL_1241362	2021-03-15	L00246061	Canada/Qc-L00246061/2020	L00246061
Canada/QC-JEW-Q9191292/2020	EPI_ISL_1241099	2021-03-15	JEW-Q9191292	Canada/Qc-JEW-Q9191292/2020	JEW-Q9191292
Canada/QC-L00245932/2020	EPI_ISL_1241356	2021-03-15	L00245932	Canada/Qc-L00245932/2020	L00245932
Canada/QC-L00244896/2020	EPI_ISL_1241307	2021-03-15	L00244896	Canada/Qc-L00244896/2020	L00244896
Canada/QC-L00245925/2020	EPI_ISL_1241355	2021-03-15	L00245925	Canada/Qc-L00245925/2020	L00245925
Canada/QC-L00245801/2020	EPI_ISL_1241341	2021-03-15	L00245801	Canada/Qc-L00245801/2020	L00245801
Canada/QC-L00245796/2020	EPI_ISL_1241340	2021-03-15	L00245796	Canada/Qc-L00245796/2020	L00245796
Canada/QC-JEW-Q9140230/2020	EPI_ISL_1241083	2021-03-15	JEW-Q9140230	Canada/Qc-JEW-Q9140230/2020	JEW-Q9140230
Canada/QC-L00245743/2020	EPI_ISL_1241339	2021-03-15	L00245743	Canada/Qc-L00245743/2020	L00245743
Canada/QC-L00245654/2020	EPI_ISL_1241338	2021-03-15	L00245654	Canada/Qc-L00245654/2020	L00245654
Canada/QC-L00245202/2020	EPI_ISL_1241316	2021-03-15	L00245202	Canada/Qc-L00245202/2020	L00245202
Canada/QC-L00245203/2020	EPI_ISL_1241317	2021-03-15	L00245203	Canada/Qc-L00245203/2020	L00245203
Canada/QC-L00245631/2020	EPI_ISL_1241337	2021-03-15	L00245631	Canada/Qc-L00245631/2020	L00245631
Canada/QC-L00245208/2020	EPI_ISL_1241318	2021-03-15	L00245208	Canada/Qc-L00245208/2020	L00245208
Canada/QC-L00245493/2020	EPI_ISL_1241336	2021-03-15	L00245493	Canada/Qc-L00245493/2020	L00245493
Canada/QC-JUS-V5221107/2020	EPI_ISL_1241112	2021-03-15	JUS-V5221107	Canada/Qc-JUS-V5221107/2020	JUS-V5221107
Canada/QC-L00245484/2020	EPI_ISL_1241335	2021-03-15	L00245484	Canada/Qc-L00245484/2020	L00245484
Canada/QC-L00245474/2020	EPI_ISL_1241334	2021-03-15	L00245474	Canada/Qc-L00245474/2020	L00245474
Canada/QC-L00245470/2020	EPI_ISL_1241333	2021-03-15	L00245470	Canada/Qc-L00245470/2020	L00245470
Canada/QC-L00245466/2020	EPI_ISL_1241332	2021-03-15	L00245466	Canada/Qc-L00245466/2020	L00245466
Canada/QC-L00245461/2020	EPI_ISL_1241331	2021-03-15	L00245461	Canada/Qc-L00245461/2020	L00245461
Canada/QC-L00245456/2020	EPI_ISL_1241330	2021-03-15	L00245456	Canada/Qc-L00245456/2020	L00245456
Canada/QC-L00245452/2020	EPI_ISL_1241329	2021-03-15	L00245452	Canada/Qc-L00245452/2020	L00245452
Canada/QC-L00245258/2020	EPI_ISL_1241319	2021-03-15	L00245258	Canada/Qc-L00245258/2020	L00245258
Canada/QC-L00245427/2020	EPI_ISL_1241328	2021-03-15	L00245427	Canada/Qc-L00245427/2020	L00245427
Canada/QC-L00245421/2020	EPI_ISL_1241327	2021-03-15	L00245421	Canada/Qc-L00245421/2020	L00245421
Canada/QC-L00245405/2020	EPI_ISL_1241326	2021-03-15	L00245405	Canada/Qc-L00245405/2020	L00245405
Canada/QC-L00245281/2020	EPI_ISL_1241320	2021-03-15	L00245281	Canada/Qc-L00245281/2020	L00245281
Canada/QC-L00245339/2020	EPI_ISL_1241321	2021-03-15	L00245339	Canada/Qc-L00245339/2020	L00245339
Canada/QC-L00245379/2020	EPI_ISL_1241325	2021-03-15	L00245379	Canada/Qc-L00245379/2020	L00245379
Canada/QC-JUS-V5220544/2020	EPI_ISL_1241111	2021-03-15	JUS-V5220544	Canada/Qc-JUS-V5220544/2020	JUS-V5220544
Canada/QC-L00245377/2020	EPI_ISL_1241324	2021-03-15	L00245377	Canada/Qc-L00245377/2020	L00245377
Canada/QC-L00245822/2020	EPI_ISL_1241342	2021-03-15	L00245822	Canada/Qc-L00245822/2020	L00245822
Canada/QC-L00244782/2020	EPI_ISL_1241387	2021-03-15	L00244782	Canada/Qc-L00244782/2020	L00244782
Canada/QC-L00245848/2020	EPI_ISL_1241343	2021-03-15	L00245848	Canada/Qc-L00245848/2020	L00245848
Canada/QC-L00245855/2020	EPI_ISL_1241345	2021-03-15	L00245855	Canada/Qc-L00245855/2020	L00245855
Canada/QC-L00245923/2020	EPI_ISL_1241354	2021-03-15	L00245923	Canada/Qc-L00245923/2020	L00245923
Canada/QC-L00245918/2020	EPI_ISL_1241353	2021-03-15	L00245918	Canada/Qc-L00245918/2020	L00245918
Canada/QC-L00245917/2020	EPI_ISL_1241352	2021-03-15	L00245917	Canada/Qc-L00245917/2020	L00245917
Canada/QC-L00244786/2020	EPI_ISL_1241302	2021-03-15	L00244786	Canada/Qc-L00244786/2020	L00244786
Canada/QC-JUS-V5230849/2020	EPI_ISL_1241114	2021-03-15	JUS-V5230849	Canada/Qc-JUS-V5230849/2020	JUS-V5230849
Canada/QC-L00245909/2020	EPI_ISL_1241351	2021-03-15	L00245909	Canada/Qc-L00245909/2020	L00245909
Canada/QC-L00244802/2020	EPI_ISL_1241303	2021-03-15	L00244802	Canada/Qc-L00244802/2020	L00244802
Canada/QC-L00245908/2020	EPI_ISL_1241350	2021-03-15	L00245908	Canada/Qc-L00245908/2020	L00245908
Canada/QC-L00244803/2020	EPI_ISL_1241304	2021-03-15	L00244803	Canada/Qc-L00244803/2020	L00244803
Canada/QC-JUS-V5230785/2020	EPI_ISL_1241113	2021-03-15	JUS-V5230785	Canada/Qc-JUS-V5230785/2020	JUS-V5230785
Canada/QC-L00245907/2020	EPI_ISL_1241349	2021-03-15	L00245907	Canada/Qc-L00245907/2020	L00245907
Canada/QC-L00244840/2020	EPI_ISL_1241305	2021-03-15	L00244840	Canada/Qc-L00244840/2020	L00244840
Canada/QC-L00245888/2020	EPI_ISL_1241348	2021-03-15	L00245888	Canada/Qc-L00245888/2020	L00245888
Canada/QC-L00245879/2020	EPI_ISL_1241347	2021-03-15	L00245879	Canada/Qc-L00245879/2020	L00245879
Canada/QC-L00245858/2020	EPI_ISL_1241346	2021-03-15	L00245858	Canada/Qc-L00245858/2020	L00245858
Canada/QC-L00244880/2020	EPI_ISL_1241306	2021-03-15	L00244880	Canada/Qc-L00244880/2020	L00244880
Canada/QC-L00245342/2020	EPI_ISL_1241322	2021-03-15	L00245342	Canada/Qc-L00245342/2020	L00245342
Canada/QC-L00244924/2020	EPI_ISL_1241308	2021-03-15	L00244924	Canada/Qc-L00244924/2020	L00244924
Canada/QC-JUS-V5220285/2020	EPI_ISL_1241109	2021-03-15	JUS-V5220285	Canada/Qc-JUS-V5220285/2020	JUS-V5220285
Canada/QC-L00244929/2020	EPI_ISL_1241309	2021-03-15	L00244929	Canada/Qc-L00244929/2020	L00244929
Canada/QC-L00244956/2020	EPI_ISL_1241310	2021-03-15	L00244956	Canada/Qc-L00244956/2020	L00244956
Canada/QC-L00245017/2020	EPI_ISL_1241311	2021-03-15	L00245017	Canada/Qc-L00245017/2020	L00245017
Canada/QC-L00245019/2020	EPI_ISL_1241312	2021-03-15	L00245019	Canada/Qc-L00245019/2020	L00245019
Canada/QC-L00245085/2020	EPI_ISL_1241313	2021-03-15	L00245085	Canada/Qc-L00245085/2020	L00245085
Canada/QC-L00245090/2020	EPI_ISL_1241314	2021-03-15	L00245090	Canada/Qc-L00245090/2020	L00245090
Canada/QC-L00245185/2020	EPI_ISL_1241315	2021-03-15	L00245185	Canada/Qc-L00245185/2020	L00245185
Canada/QC-JUS-V5220366/2020	EPI_ISL_1241110	2021-03-15	JUS-V5220366	Canada/Qc-JUS-V5220366/2020	JUS-V5220366
Canada/QC-L00245853/2020	EPI_ISL_1241344	2021-03-15	L00245853	Canada/Qc-L00245853/2020	L00245853
Canada/QC-JEW-Q9132529/2020	EPI_ISL_1241082	2021-03-15	JEW-Q9132529	Canada/Qc-JEW-Q9132529/2020	JEW-Q9132529
Canada/QC-JUS-V6011565/2020	EPI_ISL_1241199	2021-03-15	JUS-V6011565	Canada/Qc-JUS-V6011565/2020	JUS-V6011565
Canada/QC-JEW-Q9122655/2020	EPI_ISL_1241080	2021-03-15	JEW-Q9122655	Canada/Qc-JEW-Q9122655/2020	JEW-Q9122655
Canada/QC-JUS-V6110554/2020	EPI_ISL_1241248	2021-03-15	JUS-V6110554	Canada/Qc-JUS-V6110554/2020	JUS-V6110554
Canada/QC-JUS-V6110557/2020	EPI_ISL_1241249	2021-03-15	JUS-V6110557	Canada/Qc-JUS-V6110557/2020	JUS-V6110557
Canada/QC-L00246083/2020	EPI_ISL_1241364	2021-03-15	L00246083	Canada/Qc-L00246083/2020	L00246083
Canada/QC-HMR-96072326/2020	EPI_ISL_1241020	2021-03-15	HMR-96072326	Canada/Qc-HMR-96072326/2020	HMR-96072326
Canada/QC-JUS-V6110633/2020	EPI_ISL_1241250	2021-03-15	JUS-V6110633	Canada/Qc-JUS-V6110633/2020	JUS-V6110633
Canada/QC-HMR-96091858/2020	EPI_ISL_1241021	2021-03-15	HMR-96091858	Canada/Qc-HMR-96091858/2020	HMR-96091858
Canada/QC-JUS-V6110661/2020	EPI_ISL_1241251	2021-03-15	JUS-V6110661	Canada/Qc-JUS-V6110661/2020	JUS-V6110661
Canada/QC-JUS-V6110704/2020	EPI_ISL_1241252	2021-03-15	JUS-V6110704	Canada/Qc-JUS-V6110704/2020	JUS-V6110704
Canada/QC-JUS-V6110710/2020	EPI_ISL_1241253	2021-03-15	JUS-V6110710	Canada/Qc-JUS-V6110710/2020	JUS-V6110710
Canada/QC-HMR-96110924/2020	EPI_ISL_1241022	2021-03-15	HMR-96110924	Canada/Qc-HMR-96110924/2020	HMR-96110924
Canada/QC-JUS-V6110755/2020	EPI_ISL_1241254	2021-03-15	JUS-V6110755	Canada/Qc-JUS-V6110755/2020	JUS-V6110755
Canada/QC-HMR-96131368/2020	EPI_ISL_1241023	2021-03-15	HMR-96131368	Canada/Qc-HMR-96131368/2020	HMR-96131368
Canada/QC-HMR-96131387/2020	EPI_ISL_1241024	2021-03-15	HMR-96131387	Canada/Qc-HMR-96131387/2020	HMR-96131387
Canada/QC-HMR-96151951/2020	EPI_ISL_1241025	2021-03-15	HMR-96151951	Canada/Qc-HMR-96151951/2020	HMR-96151951
Canada/QC-HMR-96152038/2020	EPI_ISL_1241026	2021-03-15	HMR-96152038	Canada/Qc-HMR-96152038/2020	HMR-96152038
Canada/QC-HMR-96153341/2020	EPI_ISL_1241027	2021-03-15	HMR-96153341	Canada/Qc-HMR-96153341/2020	HMR-96153341
Canada/QC-JUS-V6111270/2020	EPI_ISL_1241255	2021-03-15	JUS-V6111270	Canada/Qc-JUS-V6111270/2020	JUS-V6111270
Canada/QC-JUS-V6120648/2020	EPI_ISL_1241256	2021-03-15	JUS-V6120648	Canada/Qc-JUS-V6120648/2020	JUS-V6120648
Canada/QC-JUS-V6120650/2020	EPI_ISL_1241257	2021-03-15	JUS-V6120650	Canada/Qc-JUS-V6120650/2020	JUS-V6120650
Canada/QC-JUS-V6120688/2020	EPI_ISL_1241258	2021-03-15	JUS-V6120688	Canada/Qc-JUS-V6120688/2020	JUS-V6120688
Canada/QC-JUS-V6130195/2020	EPI_ISL_1241259	2021-03-15	JUS-V6130195	Canada/Qc-JUS-V6130195/2020	JUS-V6130195
Canada/QC-JUS-V6130454/2020	EPI_ISL_1241260	2021-03-15	JUS-V6130454	Canada/Qc-JUS-V6130454/2020	JUS-V6130454
Canada/QC-JUS-V6130508/2020	EPI_ISL_1241261	2021-03-15	JUS-V6130508	Canada/Qc-JUS-V6130508/2020	JUS-V6130508
Canada/QC-JUS-V6141141/2020	EPI_ISL_1241262	2021-03-15	JUS-V6141141	Canada/Qc-JUS-V6141141/2020	JUS-V6141141
Canada/QC-HVE-P6011068/2020	EPI_ISL_1241028	2021-03-15	HVE-P6011068	Canada/Qc-HVE-P6011068/2020	HVE-P6011068
Canada/QC-HVE-P6030432/2020	EPI_ISL_1241029	2021-03-15	HVE-P6030432	Canada/Qc-HVE-P6030432/2020	HVE-P6030432
Canada/QC-HVE-P6030966/2020	EPI_ISL_1241030	2021-03-15	HVE-P6030966	Canada/Qc-HVE-P6030966/2020	HVE-P6030966
Canada/QC-JUS-V6110504/2020	EPI_ISL_1241247	2021-03-15	JUS-V6110504	Canada/Qc-JUS-V6110504/2020	JUS-V6110504
Canada/QC-HVE-P6040404/2020	EPI_ISL_1241031	2021-03-15	HVE-P6040404	Canada/Qc-HVE-P6040404/2020	HVE-P6040404
Canada/QC-HMR-96062471/2020	EPI_ISL_1241019	2021-03-15	HMR-96062471	Canada/Qc-HMR-96062471/2020	HMR-96062471
Canada/QC-HMR-96012466/2020	EPI_ISL_1241017	2021-03-15	HMR-96012466	Canada/Qc-HMR-96012466/2020	HMR-96012466
Canada/QC-JUS-V6090406/2020	EPI_ISL_1241232	2021-03-15	JUS-V6090406	Canada/Qc-JUS-V6090406/2020	JUS-V6090406
Canada/QC-HGA-T30621192D/2020	EPI_ISL_1241005	2021-03-15	HGA-T30621192D	Canada/Qc-HGA-T30621192D/2020	HGA-T30621192D
Canada/QC-HGA-T30903032D/2020	EPI_ISL_1241006	2021-03-15	HGA-T30903032D	Canada/Qc-HGA-T30903032D/2020	HGA-T30903032D
Canada/QC-JUS-V6090485/2020	EPI_ISL_1241233	2021-03-15	JUS-V6090485	Canada/Qc-JUS-V6090485/2020	JUS-V6090485
Canada/QC-JUS-V6090718/2020	EPI_ISL_1241234	2021-03-15	JUS-V6090718	Canada/Qc-JUS-V6090718/2020	JUS-V6090718
Canada/QC-HGA-T31605292D/2020	EPI_ISL_1241007	2021-03-15	HGA-T31605292D	Canada/Qc-HGA-T31605292D/2020	HGA-T31605292D
Canada/QC-JUS-V6090793/2020	EPI_ISL_1241235	2021-03-15	JUS-V6090793	Canada/Qc-JUS-V6090793/2020	JUS-V6090793
Canada/QC-HGA-T31609032D/2020	EPI_ISL_1241008	2021-03-15	HGA-T31609032D	Canada/Qc-HGA-T31609032D/2020	HGA-T31609032D
Canada/QC-JUS-V6090802/2020	EPI_ISL_1241236	2021-03-15	JUS-V6090802	Canada/Qc-JUS-V6090802/2020	JUS-V6090802
Canada/QC-HGA-T31704112D/2020	EPI_ISL_1241009	2021-03-15	HGA-T31704112D	Canada/Qc-HGA-T31704112D/2020	HGA-T31704112D
Canada/QC-HGA-T31909122D/2020	EPI_ISL_1241010	2021-03-15	HGA-T31909122D	Canada/Qc-HGA-T31909122D/2020	HGA-T31909122D
Canada/QC-HGA-T31923342D/2020	EPI_ISL_1241011	2021-03-15	HGA-T31923342D	Canada/Qc-HGA-T31923342D/2020	HGA-T31923342D
Canada/QC-JUS-V6091157/2020	EPI_ISL_1241237	2021-03-15	JUS-V6091157	Canada/Qc-JUS-V6091157/2020	JUS-V6091157
Canada/QC-JUS-V6091184/2020	EPI_ISL_1241238	2021-03-15	JUS-V6091184	Canada/Qc-JUS-V6091184/2020	JUS-V6091184
Canada/QC-JUS-V6091207/2020	EPI_ISL_1241239	2021-03-15	JUS-V6091207	Canada/Qc-JUS-V6091207/2020	JUS-V6091207
Canada/QC-JUS-V6091411/2020	EPI_ISL_1241240	2021-03-15	JUS-V6091411	Canada/Qc-JUS-V6091411/2020	JUS-V6091411
Canada/QC-JUS-V6091456/2020	EPI_ISL_1241241	2021-03-15	JUS-V6091456	Canada/Qc-JUS-V6091456/2020	JUS-V6091456
Canada/QC-JUS-V6091536/2020	EPI_ISL_1241242	2021-03-15	JUS-V6091536	Canada/Qc-JUS-V6091536/2020	JUS-V6091536
Canada/QC-HGA-T32123862D/2020	EPI_ISL_1241012	2021-03-15	HGA-T32123862D	Canada/Qc-HGA-T32123862D/2020	HGA-T32123862D
Canada/QC-HGA-T32522012D/2020	EPI_ISL_1241013	2021-03-15	HGA-T32522012D	Canada/Qc-HGA-T32522012D/2020	HGA-T32522012D
Canada/QC-JUS-V6100273/2020	EPI_ISL_1241243	2021-03-15	JUS-V6100273	Canada/Qc-JUS-V6100273/2020	JUS-V6100273
Canada/QC-JUS-V6100533/2020	EPI_ISL_1241244	2021-03-15	JUS-V6100533	Canada/Qc-JUS-V6100533/2020	JUS-V6100533
Canada/QC-HGA-T40117352D/2020	EPI_ISL_1241014	2021-03-15	HGA-T40117352D	Canada/Qc-HGA-T40117352D/2020	HGA-T40117352D
Canada/QC-HGA-T40117842D/2020	EPI_ISL_1241015	2021-03-15	HGA-T40117842D	Canada/Qc-HGA-T40117842D/2020	HGA-T40117842D
Canada/QC-HGA-T40117862D/2020	EPI_ISL_1241016	2021-03-15	HGA-T40117862D	Canada/Qc-HGA-T40117862D/2020	HGA-T40117862D
Canada/QC-JUS-V6100947/2020	EPI_ISL_1241245	2021-03-15	JUS-V6100947	Canada/Qc-JUS-V6100947/2020	JUS-V6100947
Canada/QC-JUS-V6110021/2020	EPI_ISL_1241246	2021-03-15	JUS-V6110021	Canada/Qc-JUS-V6110021/2020	JUS-V6110021
Canada/QC-HMR-96061818/2020	EPI_ISL_1241018	2021-03-15	HMR-96061818	Canada/Qc-HMR-96061818/2020	HMR-96061818
Canada/QC-HVE-P6040536/2020	EPI_ISL_1241032	2021-03-15	HVE-P6040536	Canada/Qc-HVE-P6040536/2020	HVE-P6040536
Canada/QC-JUS-V6141397/2020	EPI_ISL_1241263	2021-03-15	JUS-V6141397	Canada/Qc-JUS-V6141397/2020	JUS-V6141397
Canada/QC-JUS-V6141413/2020	EPI_ISL_1241264	2021-03-15	JUS-V6141413	Canada/Qc-JUS-V6141413/2020	JUS-V6141413
Canada/QC-JEW-Q9012175/2020	EPI_ISL_1241053	2021-03-15	JEW-Q9012175	Canada/Qc-JEW-Q9012175/2020	JEW-Q9012175
Canada/QC-JEW-Q9012427/2020	EPI_ISL_1241054	2021-03-15	JEW-Q9012427	Canada/Qc-JEW-Q9012427/2020	JEW-Q9012427
Canada/QC-JEW-Q9020767/2020	EPI_ISL_1241055	2021-03-15	JEW-Q9020767	Canada/Qc-JEW-Q9020767/2020	JEW-Q9020767
Canada/QC-JEW-Q9030602/2020	EPI_ISL_1241056	2021-03-15	JEW-Q9030602	Canada/Qc-JEW-Q9030602/2020	JEW-Q9030602
Canada/QC-JEW-Q9030982/2020	EPI_ISL_1241057	2021-03-15	JEW-Q9030982	Canada/Qc-JEW-Q9030982/2020	JEW-Q9030982
Canada/QC-JEW-Q9031252/2020	EPI_ISL_1241058	2021-03-15	JEW-Q9031252	Canada/Qc-JEW-Q9031252/2020	JEW-Q9031252
Canada/QC-JEW-Q9041887/2020	EPI_ISL_1241059	2021-03-15	JEW-Q9041887	Canada/Qc-JEW-Q9041887/2020	JEW-Q9041887
Canada/QC-JEW-Q9042139/2020	EPI_ISL_1241060	2021-03-15	JEW-Q9042139	Canada/Qc-JEW-Q9042139/2020	JEW-Q9042139
Canada/QC-JEW-Q9051032/2020	EPI_ISL_1241061	2021-03-15	JEW-Q9051032	Canada/Qc-JEW-Q9051032/2020	JEW-Q9051032
Canada/QC-JEW-Q9051106/2020	EPI_ISL_1241062	2021-03-15	JEW-Q9051106	Canada/Qc-JEW-Q9051106/2020	JEW-Q9051106
Canada/QC-JEW-Q9051511/2020	EPI_ISL_1241063	2021-03-15	JEW-Q9051511	Canada/Qc-JEW-Q9051511/2020	JEW-Q9051511
Canada/QC-JEW-Q9052296/2020	EPI_ISL_1241064	2021-03-15	JEW-Q9052296	Canada/Qc-JEW-Q9052296/2020	JEW-Q9052296
Canada/QC-JEW-Q9061595/2020	EPI_ISL_1241065	2021-03-15	JEW-Q9061595	Canada/Qc-JEW-Q9061595/2020	JEW-Q9061595
Canada/QC-JEW-Q9061656/2020	EPI_ISL_1241066	2021-03-15	JEW-Q9061656	Canada/Qc-JEW-Q9061656/2020	JEW-Q9061656
Canada/QC-JEW-Q9061914/2020	EPI_ISL_1241067	2021-03-15	JEW-Q9061914	Canada/Qc-JEW-Q9061914/2020	JEW-Q9061914
Canada/QC-JEW-Q9062177/2020	EPI_ISL_1241068	2021-03-15	JEW-Q9062177	Canada/Qc-JEW-Q9062177/2020	JEW-Q9062177
Canada/QC-JEW-Q9062696/2020	EPI_ISL_1241069	2021-03-15	JEW-Q9062696	Canada/Qc-JEW-Q9062696/2020	JEW-Q9062696
Canada/QC-JEW-Q9071479/2020	EPI_ISL_1241070	2021-03-15	JEW-Q9071479	Canada/Qc-JEW-Q9071479/2020	JEW-Q9071479
Canada/QC-JEW-Q9071965/2020	EPI_ISL_1241071	2021-03-15	JEW-Q9071965	Canada/Qc-JEW-Q9071965/2020	JEW-Q9071965
Canada/QC-JEW-Q9072185/2020	EPI_ISL_1241072	2021-03-15	JEW-Q9072185	Canada/Qc-JEW-Q9072185/2020	JEW-Q9072185
Canada/QC-JEW-Q9080929/2020	EPI_ISL_1241073	2021-03-15	JEW-Q9080929	Canada/Qc-JEW-Q9080929/2020	JEW-Q9080929
Canada/QC-JEW-Q9081890/2020	EPI_ISL_1241074	2021-03-15	JEW-Q9081890	Canada/Qc-JEW-Q9081890/2020	JEW-Q9081890
Canada/QC-JEW-Q9091583/2020	EPI_ISL_1241075	2021-03-15	JEW-Q9091583	Canada/Qc-JEW-Q9091583/2020	JEW-Q9091583
Canada/QC-JEW-Q9100807/2020	EPI_ISL_1241076	2021-03-15	JEW-Q9100807	Canada/Qc-JEW-Q9100807/2020	JEW-Q9100807
Canada/QC-JEW-Q9111639/2020	EPI_ISL_1241077	2021-03-15	JEW-Q9111639	Canada/Qc-JEW-Q9111639/2020	JEW-Q9111639
Canada/QC-JEW-Q9111891/2020	EPI_ISL_1241078	2021-03-15	JEW-Q9111891	Canada/Qc-JEW-Q9111891/2020	JEW-Q9111891
Canada/QC-JEW-Q9112446/2020	EPI_ISL_1241079	2021-03-15	JEW-Q9112446	Canada/Qc-JEW-Q9112446/2020	JEW-Q9112446
Canada/QC-JEW-Q9011998/2020	EPI_ISL_1241052	2021-03-15	JEW-Q9011998	Canada/Qc-JEW-Q9011998/2020	JEW-Q9011998
Canada/QC-JEW-Q9011675/2020	EPI_ISL_1241051	2021-03-15	JEW-Q9011675	Canada/Qc-JEW-Q9011675/2020	JEW-Q9011675
Canada/QC-JEW-Q9011672/2020	EPI_ISL_1241050	2021-03-15	JEW-Q9011672	Canada/Qc-JEW-Q9011672/2020	JEW-Q9011672
Canada/QC-JEW-Q9011487/2020	EPI_ISL_1241049	2021-03-15	JEW-Q9011487	Canada/Qc-JEW-Q9011487/2020	JEW-Q9011487
Canada/QC-JUS-V6141601/2020	EPI_ISL_1241265	2021-03-15	JUS-V6141601	Canada/Qc-JUS-V6141601/2020	JUS-V6141601
Canada/QC-HVE-P6060716/2020	EPI_ISL_1241033	2021-03-15	HVE-P6060716	Canada/Qc-HVE-P6060716/2020	HVE-P6060716
Canada/QC-JUS-V6141736/2020	EPI_ISL_1241266	2021-03-15	JUS-V6141736	Canada/Qc-JUS-V6141736/2020	JUS-V6141736
Canada/QC-HVE-P6061307/2020	EPI_ISL_1241034	2021-03-15	HVE-P6061307	Canada/Qc-HVE-P6061307/2020	HVE-P6061307
Canada/QC-HVE-P6080668/2020	EPI_ISL_1241035	2021-03-15	HVE-P6080668	Canada/Qc-HVE-P6080668/2020	HVE-P6080668
Canada/QC-JUS-V6151284/2020	EPI_ISL_1241267	2021-03-15	JUS-V6151284	Canada/Qc-JUS-V6151284/2020	JUS-V6151284
Canada/QC-JUS-V6151330/2020	EPI_ISL_1241268	2021-03-15	JUS-V6151330	Canada/Qc-JUS-V6151330/2020	JUS-V6151330
Canada/QC-HVE-P6110857/2020	EPI_ISL_1241036	2021-03-15	HVE-P6110857	Canada/Qc-HVE-P6110857/2020	HVE-P6110857
Canada/QC-HVE-P6130742/2020	EPI_ISL_1241037	2021-03-15	HVE-P6130742	Canada/Qc-HVE-P6130742/2020	HVE-P6130742
Canada/QC-L00220159/2020	EPI_ISL_1241269	2021-03-15	L00220159	Canada/Qc-L00220159/2020	L00220159
Canada/QC-L00221502/2020	EPI_ISL_1241270	2021-03-15	L00221502	Canada/Qc-L00221502/2020	L00221502
Canada/QC-HVE-P6150794/2020	EPI_ISL_1241038	2021-03-15	HVE-P6150794	Canada/Qc-HVE-P6150794/2020	HVE-P6150794
Canada/QC-L00221532/2020	EPI_ISL_1241271	2021-03-15	L00221532	Canada/Qc-L00221532/2020	L00221532
Canada/QC-JEW-Q9132384/2020	EPI_ISL_1241081	2021-03-15	JEW-Q9132384	Canada/Qc-JEW-Q9132384/2020	JEW-Q9132384
Canada/QC-HVE-P6150993/2020	EPI_ISL_1241039	2021-03-15	HVE-P6150993	Canada/Qc-HVE-P6150993/2020	HVE-P6150993
Canada/QC-HVE-P6151003/2020	EPI_ISL_1241041	2021-03-15	HVE-P6151003	Canada/Qc-HVE-P6151003/2020	HVE-P6151003
Canada/QC-L00221544/2020	EPI_ISL_1241272	2021-03-15	L00221544	Canada/Qc-L00221544/2020	L00221544
Canada/QC-L00221545/2020	EPI_ISL_1241273	2021-03-15	L00221545	Canada/Qc-L00221545/2020	L00221545
Canada/QC-HVE-P6151023/2020	EPI_ISL_1241042	2021-03-15	HVE-P6151023	Canada/Qc-HVE-P6151023/2020	HVE-P6151023
Canada/QC-L00221577/2020	EPI_ISL_1241274	2021-03-15	L00221577	Canada/Qc-L00221577/2020	L00221577
Canada/QC-L00221636/2020	EPI_ISL_1241275	2021-03-15	L00221636	Canada/Qc-L00221636/2020	L00221636
Canada/QC-L00221722/2020	EPI_ISL_1241276	2021-03-15	L00221722	Canada/Qc-L00221722/2020	L00221722
Canada/QC-JEW-Q8261004/2020	EPI_ISL_1241043	2021-03-15	JEW-Q8261004	Canada/Qc-JEW-Q8261004/2020	JEW-Q8261004
Canada/QC-JEW-Q8291470/2020	EPI_ISL_1241044	2021-03-15	JEW-Q8291470	Canada/Qc-JEW-Q8291470/2020	JEW-Q8291470
Canada/QC-JEW-Q8292157/2020	EPI_ISL_1241045	2021-03-15	JEW-Q8292157	Canada/Qc-JEW-Q8292157/2020	JEW-Q8292157
Canada/QC-JEW-Q8292330/2020	EPI_ISL_1241046	2021-03-15	JEW-Q8292330	Canada/Qc-JEW-Q8292330/2020	JEW-Q8292330
Canada/QC-JEW-Q8301237/2020	EPI_ISL_1241047	2021-03-15	JEW-Q8301237	Canada/Qc-JEW-Q8301237/2020	JEW-Q8301237
Canada/QC-JEW-Q8301862/2020	EPI_ISL_1241048	2021-03-15	JEW-Q8301862	Canada/Qc-JEW-Q8301862/2020	JEW-Q8301862
Canada/QC-HVE-P6150999/2020	EPI_ISL_1241040	2021-03-15	HVE-P6150999	Canada/Qc-HVE-P6150999/2020	HVE-P6150999
Canada/QC-L00246090/2020	EPI_ISL_1241365	2021-03-15	L00246090	Canada/Qc-L00246090/2020	L00246090
Canada/QC-L00249220/2020	EPI_ISL_1241487	2021-03-15	L00249220	Canada/Qc-L00249220/2020	L00249220
Canada/QC-L00246131/2020	EPI_ISL_1241367	2021-03-15	L00246131	Canada/Qc-L00246131/2020	L00246131
Canada/QC-L00253855/2020	EPI_ISL_1241626	2021-03-15	L00253855	Canada/Qc-L00253855/2020	L00253855
Canada/QC-JUS-V5280624/2020	EPI_ISL_1241148	2021-03-15	JUS-V5280624	Canada/Qc-JUS-V5280624/2020	JUS-V5280624
Canada/QC-L00253852/2020	EPI_ISL_1241625	2021-03-15	L00253852	Canada/Qc-L00253852/2020	L00253852
Canada/QC-L00253841/2020	EPI_ISL_1241624	2021-03-15	L00253841	Canada/Qc-L00253841/2020	L00253841
Canada/QC-L00253840/2020	EPI_ISL_1241623	2021-03-15	L00253840	Canada/Qc-L00253840/2020	L00253840
Canada/QC-L00253837/2020	EPI_ISL_1241622	2021-03-15	L00253837	Canada/Qc-L00253837/2020	L00253837
Canada/QC-JUS-V5280547/2020	EPI_ISL_1241147	2021-03-15	JUS-V5280547	Canada/Qc-JUS-V5280547/2020	JUS-V5280547
Canada/QC-L00253779/2020	EPI_ISL_1241621	2021-03-15	L00253779	Canada/Qc-L00253779/2020	L00253779
Canada/QC-L00253760/2020	EPI_ISL_1241620	2021-03-15	L00253760	Canada/Qc-L00253760/2020	L00253760
Canada/QC-L00253744/2020	EPI_ISL_1241619	2021-03-15	L00253744	Canada/Qc-L00253744/2020	L00253744
Canada/QC-L00253865/2020	EPI_ISL_1241627	2021-03-15	L00253865	Canada/Qc-L00253865/2020	L00253865
Canada/QC-L00253742/2020	EPI_ISL_1241618	2021-03-15	L00253742	Canada/Qc-L00253742/2020	L00253742
Canada/QC-L00253714/2020	EPI_ISL_1241616	2021-03-15	L00253714	Canada/Qc-L00253714/2020	L00253714
Canada/QC-L00253700/2020	EPI_ISL_1241615	2021-03-15	L00253700	Canada/Qc-L00253700/2020	L00253700
Canada/QC-JUS-V5280441/2020	EPI_ISL_1241146	2021-03-15	JUS-V5280441	Canada/Qc-JUS-V5280441/2020	JUS-V5280441
Canada/QC-L00253697/2020	EPI_ISL_1241614	2021-03-15	L00253697	Canada/Qc-L00253697/2020	L00253697
Canada/QC-L00253689/2020	EPI_ISL_1241613	2021-03-15	L00253689	Canada/Qc-L00253689/2020	L00253689
Canada/QC-JUS-V5280395/2020	EPI_ISL_1241145	2021-03-15	JUS-V5280395	Canada/Qc-JUS-V5280395/2020	JUS-V5280395
Canada/QC-JUS-V5280373/2020	EPI_ISL_1241144	2021-03-15	JUS-V5280373	Canada/Qc-JUS-V5280373/2020	JUS-V5280373
Canada/QC-L00253634/2020	EPI_ISL_1241612	2021-03-15	L00253634	Canada/Qc-L00253634/2020	L00253634
Canada/QC-L00253602/2020	EPI_ISL_1241611	2021-03-15	L00253602	Canada/Qc-L00253602/2020	L00253602
Canada/QC-L00253579/2020	EPI_ISL_1241610	2021-03-15	L00253579	Canada/Qc-L00253579/2020	L00253579
Canada/QC-L00253738/2020	EPI_ISL_1241617	2021-03-15	L00253738	Canada/Qc-L00253738/2020	L00253738
Canada/QC-L00253910/2020	EPI_ISL_1241628	2021-03-15	L00253910	Canada/Qc-L00253910/2020	L00253910
Canada/QC-L00253918/2020	EPI_ISL_1241629	2021-03-15	L00253918	Canada/Qc-L00253918/2020	L00253918
Canada/QC-L00253933/2020	EPI_ISL_1241630	2021-03-15	L00253933	Canada/Qc-L00253933/2020	L00253933
Canada/QC-L00254674/2020	EPI_ISL_1241650	2021-03-15	L00254674	Canada/Qc-L00254674/2020	L00254674
Canada/QC-L00254645/2020	EPI_ISL_1241649	2021-03-15	L00254645	Canada/Qc-L00254645/2020	L00254645
Canada/QC-JUS-V5281470/2020	EPI_ISL_1241151	2021-03-15	JUS-V5281470	Canada/Qc-JUS-V5281470/2020	JUS-V5281470
Canada/QC-L00254643/2020	EPI_ISL_1241648	2021-03-15	L00254643	Canada/Qc-L00254643/2020	L00254643
Canada/QC-L00254640/2020	EPI_ISL_1241647	2021-03-15	L00254640	Canada/Qc-L00254640/2020	L00254640
Canada/QC-JUS-V5281309/2020	EPI_ISL_1241150	2021-03-15	JUS-V5281309	Canada/Qc-JUS-V5281309/2020	JUS-V5281309
Canada/QC-L00254635/2020	EPI_ISL_1241646	2021-03-15	L00254635	Canada/Qc-L00254635/2020	L00254635
Canada/QC-L00254507/2020	EPI_ISL_1241645	2021-03-15	L00254507	Canada/Qc-L00254507/2020	L00254507
Canada/QC-L00254492/2020	EPI_ISL_1241644	2021-03-15	L00254492	Canada/Qc-L00254492/2020	L00254492
Canada/QC-L00254489/2020	EPI_ISL_1241643	2021-03-15	L00254489	Canada/Qc-L00254489/2020	L00254489
Canada/QC-L00254488/2020	EPI_ISL_1241642	2021-03-15	L00254488	Canada/Qc-L00254488/2020	L00254488
Canada/QC-L00254476/2020	EPI_ISL_1241641	2021-03-15	L00254476	Canada/Qc-L00254476/2020	L00254476
Canada/QC-L00254304/2020	EPI_ISL_1241640	2021-03-15	L00254304	Canada/Qc-L00254304/2020	L00254304
Canada/QC-L00254301/2020	EPI_ISL_1241639	2021-03-15	L00254301	Canada/Qc-L00254301/2020	L00254301
Canada/QC-L00254141/2020	EPI_ISL_1241638	2021-03-15	L00254141	Canada/Qc-L00254141/2020	L00254141
Canada/QC-L00254136/2020	EPI_ISL_1241637	2021-03-15	L00254136	Canada/Qc-L00254136/2020	L00254136
Canada/QC-L00254044/2020	EPI_ISL_1241636	2021-03-15	L00254044	Canada/Qc-L00254044/2020	L00254044
Canada/QC-JUS-V5280909/2020	EPI_ISL_1241149	2021-03-15	JUS-V5280909	Canada/Qc-JUS-V5280909/2020	JUS-V5280909
Canada/QC-L00254043/2020	EPI_ISL_1241635	2021-03-15	L00254043	Canada/Qc-L00254043/2020	L00254043
Canada/QC-L00254040/2020	EPI_ISL_1241634	2021-03-15	L00254040	Canada/Qc-L00254040/2020	L00254040
Canada/QC-L00254034/2020	EPI_ISL_1241633	2021-03-15	L00254034	Canada/Qc-L00254034/2020	L00254034
Canada/QC-L00254003/2020	EPI_ISL_1241632	2021-03-15	L00254003	Canada/Qc-L00254003/2020	L00254003
Canada/QC-L00253977/2020	EPI_ISL_1241631	2021-03-15	L00253977	Canada/Qc-L00253977/2020	L00253977
Canada/QC-L00253572/2020	EPI_ISL_1241609	2021-03-15	L00253572	Canada/Qc-L00253572/2020	L00253572
Canada/QC-L00255024/2020	EPI_ISL_1241651	2021-03-15	L00255024	Canada/Qc-L00255024/2020	L00255024
Canada/QC-L00253553/2020	EPI_ISL_1241608	2021-03-15	L00253553	Canada/Qc-L00253553/2020	L00253553
Canada/QC-L00253521/2020	EPI_ISL_1241606	2021-03-15	L00253521	Canada/Qc-L00253521/2020	L00253521
Canada/QC-L00251714/2020	EPI_ISL_1241581	2021-03-15	L00251714	Canada/Qc-L00251714/2020	L00251714
Canada/QC-L00251702/2020	EPI_ISL_1241580	2021-03-15	L00251702	Canada/Qc-L00251702/2020	L00251702
Canada/QC-L00251642/2020	EPI_ISL_1241579	2021-03-15	L00251642	Canada/Qc-L00251642/2020	L00251642
Canada/QC-L00251586/2020	EPI_ISL_1241578	2021-03-15	L00251586	Canada/Qc-L00251586/2020	L00251586
Canada/QC-L00251585/2020	EPI_ISL_1241577	2021-03-15	L00251585	Canada/Qc-L00251585/2020	L00251585
Canada/QC-JUS-V5271751/2020	EPI_ISL_1241140	2021-03-15	JUS-V5271751	Canada/Qc-JUS-V5271751/2020	JUS-V5271751
Canada/QC-JUS-V5271660/2020	EPI_ISL_1241139	2021-03-15	JUS-V5271660	Canada/Qc-JUS-V5271660/2020	JUS-V5271660
Canada/QC-JUS-V5271630/2020	EPI_ISL_1241138	2021-03-15	JUS-V5271630	Canada/Qc-JUS-V5271630/2020	JUS-V5271630
Canada/QC-JUS-V5271531/2020	EPI_ISL_1241137	2021-03-15	JUS-V5271531	Canada/Qc-JUS-V5271531/2020	JUS-V5271531
Canada/QC-L00251542/2020	EPI_ISL_1241576	2021-03-15	L00251542	Canada/Qc-L00251542/2020	L00251542
Canada/QC-L00251736/2020	EPI_ISL_1241582	2021-03-15	L00251736	Canada/Qc-L00251736/2020	L00251736
Canada/QC-L00251409/2020	EPI_ISL_1241575	2021-03-15	L00251409	Canada/Qc-L00251409/2020	L00251409
Canada/QC-L00251401/2020	EPI_ISL_1241574	2021-03-15	L00251401	Canada/Qc-L00251401/2020	L00251401
Canada/QC-JUS-V5271341/2020	EPI_ISL_1241135	2021-03-15	JUS-V5271341	Canada/Qc-JUS-V5271341/2020	JUS-V5271341
Canada/QC-L00251281/2020	EPI_ISL_1241573	2021-03-15	L00251281	Canada/Qc-L00251281/2020	L00251281
Canada/QC-L00251260/2020	EPI_ISL_1241572	2021-03-15	L00251260	Canada/Qc-L00251260/2020	L00251260
Canada/QC-L00251247/2020	EPI_ISL_1241571	2021-03-15	L00251247	Canada/Qc-L00251247/2020	L00251247
Canada/QC-L00251190/2020	EPI_ISL_1241570	2021-03-15	L00251190	Canada/Qc-L00251190/2020	L00251190
Canada/QC-L00251134/2020	EPI_ISL_1241569	2021-03-15	L00251134	Canada/Qc-L00251134/2020	L00251134
Canada/QC-L00251116/2020	EPI_ISL_1241568	2021-03-15	L00251116	Canada/Qc-L00251116/2020	L00251116
Canada/QC-L00251113/2020	EPI_ISL_1241567	2021-03-15	L00251113	Canada/Qc-L00251113/2020	L00251113
Canada/QC-JUS-V5271071/2020	EPI_ISL_1241134	2021-03-15	JUS-V5271071	Canada/Qc-JUS-V5271071/2020	JUS-V5271071
Canada/QC-JUS-V5271355/2020	EPI_ISL_1241136	2021-03-15	JUS-V5271355	Canada/Qc-JUS-V5271355/2020	JUS-V5271355
Canada/QC-L00251784/2020	EPI_ISL_1241583	2021-03-15	L00251784	Canada/Qc-L00251784/2020	L00251784
Canada/QC-JUS-V5271975/2020	EPI_ISL_1241141	2021-03-15	JUS-V5271975	Canada/Qc-JUS-V5271975/2020	JUS-V5271975
Canada/QC-L00252040/2020	EPI_ISL_1241584	2021-03-15	L00252040	Canada/Qc-L00252040/2020	L00252040
Canada/QC-L00253449/2020	EPI_ISL_1241605	2021-03-15	L00253449	Canada/Qc-L00253449/2020	L00253449
Canada/QC-JUS-V5280167/2020	EPI_ISL_1241143	2021-03-15	JUS-V5280167	Canada/Qc-JUS-V5280167/2020	JUS-V5280167
Canada/QC-L00253300/2020	EPI_ISL_1241604	2021-03-15	L00253300	Canada/Qc-L00253300/2020	L00253300
Canada/QC-L00253258/2020	EPI_ISL_1241603	2021-03-15	L00253258	Canada/Qc-L00253258/2020	L00253258
Canada/QC-L00253230/2020	EPI_ISL_1241602	2021-03-15	L00253230	Canada/Qc-L00253230/2020	L00253230
Canada/QC-L00253184/2020	EPI_ISL_1241601	2021-03-15	L00253184	Canada/Qc-L00253184/2020	L00253184
Canada/QC-L00253173/2020	EPI_ISL_1241600	2021-03-15	L00253173	Canada/Qc-L00253173/2020	L00253173
Canada/QC-L00253169/2020	EPI_ISL_1241599	2021-03-15	L00253169	Canada/Qc-L00253169/2020	L00253169
Canada/QC-JUS-V5272614/2020	EPI_ISL_1241142	2021-03-15	JUS-V5272614	Canada/Qc-JUS-V5272614/2020	JUS-V5272614
Canada/QC-L00253138/2020	EPI_ISL_1241598	2021-03-15	L00253138	Canada/Qc-L00253138/2020	L00253138
Canada/QC-L00252929/2020	EPI_ISL_1241597	2021-03-15	L00252929	Canada/Qc-L00252929/2020	L00252929
Canada/QC-L00252874/2020	EPI_ISL_1241596	2021-03-15	L00252874	Canada/Qc-L00252874/2020	L00252874
Canada/QC-L00252698/2020	EPI_ISL_1241595	2021-03-15	L00252698	Canada/Qc-L00252698/2020	L00252698
Canada/QC-L00252690/2020	EPI_ISL_1241594	2021-03-15	L00252690	Canada/Qc-L00252690/2020	L00252690
Canada/QC-L00252688/2020	EPI_ISL_1241593	2021-03-15	L00252688	Canada/Qc-L00252688/2020	L00252688
Canada/QC-L00252683/2020	EPI_ISL_1241592	2021-03-15	L00252683	Canada/Qc-L00252683/2020	L00252683
Canada/QC-L00252612/2020	EPI_ISL_1241591	2021-03-15	L00252612	Canada/Qc-L00252612/2020	L00252612
Canada/QC-L00252213/2020	EPI_ISL_1241590	2021-03-15	L00252213	Canada/Qc-L00252213/2020	L00252213
Canada/QC-L00252201/2020	EPI_ISL_1241589	2021-03-15	L00252201	Canada/Qc-L00252201/2020	L00252201
Canada/QC-L00252191/2020	EPI_ISL_1241588	2021-03-15	L00252191	Canada/Qc-L00252191/2020	L00252191
Canada/QC-L00252176/2020	EPI_ISL_1241587	2021-03-15	L00252176	Canada/Qc-L00252176/2020	L00252176
Canada/QC-L00252158/2020	EPI_ISL_1241586	2021-03-15	L00252158	Canada/Qc-L00252158/2020	L00252158
Canada/QC-L00252064/2020	EPI_ISL_1241585	2021-03-15	L00252064	Canada/Qc-L00252064/2020	L00252064
Canada/QC-L00253531/2020	EPI_ISL_1241607	2021-03-15	L00253531	Canada/Qc-L00253531/2020	L00253531
Canada/QC-JUS-V5281559/2020	EPI_ISL_1241152	2021-03-15	JUS-V5281559	Canada/Qc-JUS-V5281559/2020	JUS-V5281559
Canada/QC-L00255043/2020	EPI_ISL_1241652	2021-03-15	L00255043	Canada/Qc-L00255043/2020	L00255043
Canada/QC-L00255109/2020	EPI_ISL_1241653	2021-03-15	L00255109	Canada/Qc-L00255109/2020	L00255109
Canada/QC-JUS-V5311469/2020	EPI_ISL_1241186	2021-03-15	JUS-V5311469	Canada/Qc-JUS-V5311469/2020	JUS-V5311469
Canada/QC-JUS-V5311443/2020	EPI_ISL_1241185	2021-03-15	JUS-V5311443	Canada/Qc-JUS-V5311443/2020	JUS-V5311443
Canada/QC-JUS-V6040480/2020	EPI_ISL_1241216	2021-03-15	JUS-V6040480	Canada/Qc-JUS-V6040480/2020	JUS-V6040480
Canada/QC-JUS-V5311261/2020	EPI_ISL_1241184	2021-03-15	JUS-V5311261	Canada/Qc-JUS-V5311261/2020	JUS-V5311261
Canada/QC-JUS-V5311227/2020	EPI_ISL_1241183	2021-03-15	JUS-V5311227	Canada/Qc-JUS-V5311227/2020	JUS-V5311227
Canada/QC-JUS-V6040500/2020	EPI_ISL_1241217	2021-03-15	JUS-V6040500	Canada/Qc-JUS-V6040500/2020	JUS-V6040500
Canada/QC-JUS-V5311094/2020	EPI_ISL_1241182	2021-03-15	JUS-V5311094	Canada/Qc-JUS-V5311094/2020	JUS-V5311094
Canada/QC-JUS-V6040539/2020	EPI_ISL_1241218	2021-03-15	JUS-V6040539	Canada/Qc-JUS-V6040539/2020	JUS-V6040539
Canada/QC-JUS-V5310844/2020	EPI_ISL_1241181	2021-03-15	JUS-V5310844	Canada/Qc-JUS-V5310844/2020	JUS-V5310844
Canada/QC-JUS-V5310610/2020	EPI_ISL_1241180	2021-03-15	JUS-V5310610	Canada/Qc-JUS-V5310610/2020	JUS-V5310610
Canada/QC-JUS-V5311504/2020	EPI_ISL_1241187	2021-03-15	JUS-V5311504	Canada/Qc-JUS-V5311504/2020	JUS-V5311504
Canada/QC-JUS-V6040677/2020	EPI_ISL_1241219	2021-03-15	JUS-V6040677	Canada/Qc-JUS-V6040677/2020	JUS-V6040677
Canada/QC-JUS-V6040743/2020	EPI_ISL_1241220	2021-03-15	JUS-V6040743	Canada/Qc-JUS-V6040743/2020	JUS-V6040743
Canada/QC-JUS-V5301989/2020	EPI_ISL_1241178	2021-03-15	JUS-V5301989	Canada/Qc-JUS-V5301989/2020	JUS-V5301989
Canada/QC-JUS-V5301827/2020	EPI_ISL_1241177	2021-03-15	JUS-V5301827	Canada/Qc-JUS-V5301827/2020	JUS-V5301827
Canada/QC-JUS-V5301813/2020	EPI_ISL_1241176	2021-03-15	JUS-V5301813	Canada/Qc-JUS-V5301813/2020	JUS-V5301813
Canada/QC-JUS-V5301746/2020	EPI_ISL_1241175	2021-03-15	JUS-V5301746	Canada/Qc-JUS-V5301746/2020	JUS-V5301746
Canada/QC-JUS-V5301720/2020	EPI_ISL_1241174	2021-03-15	JUS-V5301720	Canada/Qc-JUS-V5301720/2020	JUS-V5301720
Canada/QC-JUS-V5301649/2020	EPI_ISL_1241173	2021-03-15	JUS-V5301649	Canada/Qc-JUS-V5301649/2020	JUS-V5301649
Canada/QC-JUS-V6050628/2020	EPI_ISL_1241221	2021-03-15	JUS-V6050628	Canada/Qc-JUS-V6050628/2020	JUS-V6050628
Canada/QC-JUS-V5301577/2020	EPI_ISL_1241172	2021-03-15	JUS-V5301577	Canada/Qc-JUS-V5301577/2020	JUS-V5301577
Canada/QC-JUS-V5301557/2020	EPI_ISL_1241171	2021-03-15	JUS-V5301557	Canada/Qc-JUS-V5301557/2020	JUS-V5301557
Canada/QC-JUS-V5310560/2020	EPI_ISL_1241179	2021-03-15	JUS-V5310560	Canada/Qc-JUS-V5310560/2020	JUS-V5310560
Canada/QC-JUS-V6040357/2020	EPI_ISL_1241215	2021-03-15	JUS-V6040357	Canada/Qc-JUS-V6040357/2020	JUS-V6040357
Canada/QC-JUS-V6032086/2020	EPI_ISL_1241214	2021-03-15	JUS-V6032086	Canada/Qc-JUS-V6032086/2020	JUS-V6032086
Canada/QC-JUS-V5311975/2020	EPI_ISL_1241188	2021-03-15	JUS-V5311975	Canada/Qc-JUS-V5311975/2020	JUS-V5311975
Canada/QC-JUS-V6011421/2020	EPI_ISL_1241197	2021-03-15	JUS-V6011421	Canada/Qc-JUS-V6011421/2020	JUS-V6011421
Canada/QC-JUS-V6011397/2020	EPI_ISL_1241196	2021-03-15	JUS-V6011397	Canada/Qc-JUS-V6011397/2020	JUS-V6011397
Canada/QC-JUS-V6011715/2020	EPI_ISL_1241200	2021-03-15	JUS-V6011715	Canada/Qc-JUS-V6011715/2020	JUS-V6011715
Canada/QC-JUS-V6011744/2020	EPI_ISL_1241201	2021-03-15	JUS-V6011744	Canada/Qc-JUS-V6011744/2020	JUS-V6011744
Canada/QC-JUS-V6011767/2020	EPI_ISL_1241202	2021-03-15	JUS-V6011767	Canada/Qc-JUS-V6011767/2020	JUS-V6011767
Canada/QC-JUS-V6011791/2020	EPI_ISL_1241203	2021-03-15	JUS-V6011791	Canada/Qc-JUS-V6011791/2020	JUS-V6011791
Canada/QC-JUS-V6011849/2020	EPI_ISL_1241204	2021-03-15	JUS-V6011849	Canada/Qc-JUS-V6011849/2020	JUS-V6011849
Canada/QC-JUS-V6011879/2020	EPI_ISL_1241205	2021-03-15	JUS-V6011879	Canada/Qc-JUS-V6011879/2020	JUS-V6011879
Canada/QC-JUS-V6011935/2020	EPI_ISL_1241206	2021-03-15	JUS-V6011935	Canada/Qc-JUS-V6011935/2020	JUS-V6011935
Canada/QC-JUS-V6011946/2020	EPI_ISL_1241207	2021-03-15	JUS-V6011946	Canada/Qc-JUS-V6011946/2020	JUS-V6011946
Canada/QC-JUS-V6011194/2020	EPI_ISL_1241195	2021-03-15	JUS-V6011194	Canada/Qc-JUS-V6011194/2020	JUS-V6011194
Canada/QC-JUS-V6012216/2020	EPI_ISL_1241208	2021-03-15	JUS-V6012216	Canada/Qc-JUS-V6012216/2020	JUS-V6012216
Canada/QC-JUS-V6020494/2020	EPI_ISL_1241209	2021-03-15	JUS-V6020494	Canada/Qc-JUS-V6020494/2020	JUS-V6020494
Canada/QC-JUS-V6010869/2020	EPI_ISL_1241194	2021-03-15	JUS-V6010869	Canada/Qc-JUS-V6010869/2020	JUS-V6010869
Canada/QC-JUS-V6021384/2020	EPI_ISL_1241210	2021-03-15	JUS-V6021384	Canada/Qc-JUS-V6021384/2020	JUS-V6021384
Canada/QC-JUS-V6021578/2020	EPI_ISL_1241211	2021-03-15	JUS-V6021578	Canada/Qc-JUS-V6021578/2020	JUS-V6021578
Canada/QC-JUS-V6010702/2020	EPI_ISL_1241193	2021-03-15	JUS-V6010702	Canada/Qc-JUS-V6010702/2020	JUS-V6010702
Canada/QC-JUS-V6022008/2020	EPI_ISL_1241212	2021-03-15	JUS-V6022008	Canada/Qc-JUS-V6022008/2020	JUS-V6022008
Canada/QC-JUS-V6010676/2020	EPI_ISL_1241192	2021-03-15	JUS-V6010676	Canada/Qc-JUS-V6010676/2020	JUS-V6010676
Canada/QC-JUS-V6010590/2020	EPI_ISL_1241191	2021-03-15	JUS-V6010590	Canada/Qc-JUS-V6010590/2020	JUS-V6010590
Canada/QC-JUS-V6030384/2020	EPI_ISL_1241213	2021-03-15	JUS-V6030384	Canada/Qc-JUS-V6030384/2020	JUS-V6030384
Canada/QC-JUS-V6010332/2020	EPI_ISL_1241190	2021-03-15	JUS-V6010332	Canada/Qc-JUS-V6010332/2020	JUS-V6010332
Canada/QC-JUS-V6010321/2020	EPI_ISL_1241189	2021-03-15	JUS-V6010321	Canada/Qc-JUS-V6010321/2020	JUS-V6010321
Canada/QC-JUS-V6050648/2020	EPI_ISL_1241222	2021-03-15	JUS-V6050648	Canada/Qc-JUS-V6050648/2020	JUS-V6050648
Canada/QC-JUS-V6050704/2020	EPI_ISL_1241223	2021-03-15	JUS-V6050704	Canada/Qc-JUS-V6050704/2020	JUS-V6050704
Canada/QC-JUS-V5301421/2020	EPI_ISL_1241170	2021-03-15	JUS-V5301421	Canada/Qc-JUS-V5301421/2020	JUS-V5301421
Canada/QC-JUS-V5301283/2020	EPI_ISL_1241169	2021-03-15	JUS-V5301283	Canada/Qc-JUS-V5301283/2020	JUS-V5301283
Canada/QC-L00258349/2020	EPI_ISL_1241671	2021-03-15	L00258349	Canada/Qc-L00258349/2020	L00258349
Canada/QC-L00258226/2020	EPI_ISL_1241670	2021-03-15	L00258226	Canada/Qc-L00258226/2020	L00258226
Canada/QC-JUS-V5290942/2020	EPI_ISL_1241157	2021-03-15	JUS-V5290942	Canada/Qc-JUS-V5290942/2020	JUS-V5290942
Canada/QC-JUS-V5290931/2020	EPI_ISL_1241156	2021-03-15	JUS-V5290931	Canada/Qc-JUS-V5290931/2020	JUS-V5290931
Canada/QC-L00257431/2020	EPI_ISL_1241669	2021-03-15	L00257431	Canada/Qc-L00257431/2020	L00257431
Canada/QC-L00257429/2020	EPI_ISL_1241668	2021-03-15	L00257429	Canada/Qc-L00257429/2020	L00257429
Canada/QC-L00257205/2020	EPI_ISL_1241667	2021-03-15	L00257205	Canada/Qc-L00257205/2020	L00257205
Canada/QC-L00256685/2020	EPI_ISL_1241666	2021-03-15	L00256685	Canada/Qc-L00256685/2020	L00256685
Canada/QC-L00256672/2020	EPI_ISL_1241665	2021-03-15	L00256672	Canada/Qc-L00256672/2020	L00256672
Canada/QC-L00256575/2020	EPI_ISL_1241664	2021-03-15	L00256575	Canada/Qc-L00256575/2020	L00256575
Canada/QC-L00256187/2020	EPI_ISL_1241663	2021-03-15	L00256187	Canada/Qc-L00256187/2020	L00256187
Canada/QC-L00256076/2020	EPI_ISL_1241662	2021-03-15	L00256076	Canada/Qc-L00256076/2020	L00256076
Canada/QC-JUS-V5290656/2020	EPI_ISL_1241155	2021-03-15	JUS-V5290656	Canada/Qc-JUS-V5290656/2020	JUS-V5290656
Canada/QC-JUS-V5290488/2020	EPI_ISL_1241154	2021-03-15	JUS-V5290488	Canada/Qc-JUS-V5290488/2020	JUS-V5290488
Canada/QC-L00255470/2020	EPI_ISL_1241661	2021-03-15	L00255470	Canada/Qc-L00255470/2020	L00255470
Canada/QC-L00255451/2020	EPI_ISL_1241660	2021-03-15	L00255451	Canada/Qc-L00255451/2020	L00255451
Canada/QC-L00255450/2020	EPI_ISL_1241659	2021-03-15	L00255450	Canada/Qc-L00255450/2020	L00255450
Canada/QC-L00255221/2020	EPI_ISL_1241658	2021-03-15	L00255221	Canada/Qc-L00255221/2020	L00255221
Canada/QC-L00255191/2020	EPI_ISL_1241657	2021-03-15	L00255191	Canada/Qc-L00255191/2020	L00255191
Canada/QC-JUS-V5281612/2020	EPI_ISL_1241153	2021-03-15	JUS-V5281612	Canada/Qc-JUS-V5281612/2020	JUS-V5281612
Canada/QC-L00255119/2020	EPI_ISL_1241656	2021-03-15	L00255119	Canada/Qc-L00255119/2020	L00255119
Canada/QC-L00255118/2020	EPI_ISL_1241655	2021-03-15	L00255118	Canada/Qc-L00255118/2020	L00255118
Canada/QC-L00255117/2020	EPI_ISL_1241654	2021-03-15	L00255117	Canada/Qc-L00255117/2020	L00255117
Canada/QC-L00258356/2020	EPI_ISL_1241672	2021-03-15	L00258356	Canada/Qc-L00258356/2020	L00258356
Canada/QC-L00251112/2020	EPI_ISL_1241566	2021-03-15	L00251112	Canada/Qc-L00251112/2020	L00251112
Canada/QC-JUS-V5291064/2020	EPI_ISL_1241158	2021-03-15	JUS-V5291064	Canada/Qc-JUS-V5291064/2020	JUS-V5291064
Canada/QC-L00258600/2020	EPI_ISL_1241674	2021-03-15	L00258600	Canada/Qc-L00258600/2020	L00258600
Canada/QC-JUS-V5301202/2020	EPI_ISL_1241168	2021-03-15	JUS-V5301202	Canada/Qc-JUS-V5301202/2020	JUS-V5301202
Canada/QC-JUS-V5301171/2020	EPI_ISL_1241167	2021-03-15	JUS-V5301171	Canada/Qc-JUS-V5301171/2020	JUS-V5301171
Canada/QC-JUS-V5301015/2020	EPI_ISL_1241166	2021-03-15	JUS-V5301015	Canada/Qc-JUS-V5301015/2020	JUS-V5301015
Canada/QC-JUS-V6061394/2020	EPI_ISL_1241224	2021-03-15	JUS-V6061394	Canada/Qc-JUS-V6061394/2020	JUS-V6061394
Canada/QC-JUS-V6070466/2020	EPI_ISL_1241225	2021-03-15	JUS-V6070466	Canada/Qc-JUS-V6070466/2020	JUS-V6070466
Canada/QC-JUS-V6070492/2020	EPI_ISL_1241226	2021-03-15	JUS-V6070492	Canada/Qc-JUS-V6070492/2020	JUS-V6070492
Canada/QC-JUS-V6070614/2020	EPI_ISL_1241227	2021-03-15	JUS-V6070614	Canada/Qc-JUS-V6070614/2020	JUS-V6070614
Canada/QC-JUS-V5300724/2020	EPI_ISL_1241165	2021-03-15	JUS-V5300724	Canada/Qc-JUS-V5300724/2020	JUS-V5300724
Canada/QC-JUS-V5300661/2020	EPI_ISL_1241164	2021-03-15	JUS-V5300661	Canada/Qc-JUS-V5300661/2020	JUS-V5300661
Canada/QC-JUS-V6071499/2020	EPI_ISL_1241228	2021-03-15	JUS-V6071499	Canada/Qc-JUS-V6071499/2020	JUS-V6071499
Canada/QC-JUS-V5300493/2020	EPI_ISL_1241163	2021-03-15	JUS-V5300493	Canada/Qc-JUS-V5300493/2020	JUS-V5300493
Canada/QC-JUS-V5300415/2020	EPI_ISL_1241162	2021-03-15	JUS-V5300415	Canada/Qc-JUS-V5300415/2020	JUS-V5300415
Canada/QC-JUS-V5300298/2020	EPI_ISL_1241161	2021-03-15	JUS-V5300298	Canada/Qc-JUS-V5300298/2020	JUS-V5300298
Canada/QC-JUS-V6071569/2020	EPI_ISL_1241229	2021-03-15	JUS-V6071569	Canada/Qc-JUS-V6071569/2020	JUS-V6071569
Canada/QC-JUS-V5300196/2020	EPI_ISL_1241160	2021-03-15	JUS-V5300196	Canada/Qc-JUS-V5300196/2020	JUS-V5300196
Canada/QC-JUS-V6081255/2020	EPI_ISL_1241230	2021-03-15	JUS-V6081255	Canada/Qc-JUS-V6081255/2020	JUS-V6081255
Canada/QC-JUS-V5291366/2020	EPI_ISL_1241159	2021-03-15	JUS-V5291366	Canada/Qc-JUS-V5291366/2020	JUS-V5291366
Canada/QC-JUS-V6081655/2020	EPI_ISL_1241231	2021-03-15	JUS-V6081655	Canada/Qc-JUS-V6081655/2020	JUS-V6081655
Canada/QC-L00259823/2020	EPI_ISL_1241679	2021-03-15	L00259823	Canada/Qc-L00259823/2020	L00259823
Canada/QC-L00259658/2020	EPI_ISL_1241678	2021-03-15	L00259658	Canada/Qc-L00259658/2020	L00259658
Canada/QC-L00259334/2020	EPI_ISL_1241677	2021-03-15	L00259334	Canada/Qc-L00259334/2020	L00259334
Canada/QC-L00259142/2020	EPI_ISL_1241676	2021-03-15	L00259142	Canada/Qc-L00259142/2020	L00259142
Canada/QC-L00258852/2020	EPI_ISL_1241675	2021-03-15	L00258852	Canada/Qc-L00258852/2020	L00258852
Canada/QC-L00258484/2020	EPI_ISL_1241673	2021-03-15	L00258484	Canada/Qc-L00258484/2020	L00258484
Canada/QC-L00251111/2020	EPI_ISL_1241565	2021-03-15	L00251111	Canada/Qc-L00251111/2020	L00251111
Canada/QC-L00251093/2020	EPI_ISL_1241564	2021-03-15	L00251093	Canada/Qc-L00251093/2020	L00251093
Canada/QC-L00251091/2020	EPI_ISL_1241563	2021-03-15	L00251091	Canada/Qc-L00251091/2020	L00251091
Canada/QC-L00247891/2020	EPI_ISL_1241439	2021-03-15	L00247891	Canada/Qc-L00247891/2020	L00247891
Canada/QC-L00247877/2020	EPI_ISL_1241438	2021-03-15	L00247877	Canada/Qc-L00247877/2020	L00247877
Canada/QC-L00247857/2020	EPI_ISL_1241437	2021-03-15	L00247857	Canada/Qc-L00247857/2020	L00247857
Canada/QC-L00247840/2020	EPI_ISL_1241436	2021-03-15	L00247840	Canada/Qc-L00247840/2020	L00247840
Canada/QC-L00247839/2020	EPI_ISL_1241435	2021-03-15	L00247839	Canada/Qc-L00247839/2020	L00247839
Canada/QC-JUS-V5250458/2020	EPI_ISL_1241122	2021-03-15	JUS-V5250458	Canada/Qc-JUS-V5250458/2020	JUS-V5250458
Canada/QC-JUS-V5250420/2020	EPI_ISL_1241121	2021-03-15	JUS-V5250420	Canada/Qc-JUS-V5250420/2020	JUS-V5250420
Canada/QC-JUS-V5250411/2020	EPI_ISL_1241120	2021-03-15	JUS-V5250411	Canada/Qc-JUS-V5250411/2020	JUS-V5250411
Canada/QC-JUS-V5250393/2020	EPI_ISL_1241119	2021-03-15	JUS-V5250393	Canada/Qc-JUS-V5250393/2020	JUS-V5250393
Canada/QC-L00247838/2020	EPI_ISL_1241434	2021-03-15	L00247838	Canada/Qc-L00247838/2020	L00247838
Canada/QC-L00247900/2020	EPI_ISL_1241440	2021-03-15	L00247900	Canada/Qc-L00247900/2020	L00247900
Canada/QC-L00247837/2020	EPI_ISL_1241433	2021-03-15	L00247837	Canada/Qc-L00247837/2020	L00247837
Canada/QC-L00247828/2020	EPI_ISL_1241431	2021-03-15	L00247828	Canada/Qc-L00247828/2020	L00247828
Canada/QC-L00247803/2020	EPI_ISL_1241430	2021-03-15	L00247803	Canada/Qc-L00247803/2020	L00247803
Canada/QC-L00247782/2020	EPI_ISL_1241429	2021-03-15	L00247782	Canada/Qc-L00247782/2020	L00247782
Canada/QC-L00247761/2020	EPI_ISL_1241428	2021-03-15	L00247761	Canada/Qc-L00247761/2020	L00247761
Canada/QC-L00247653/2020	EPI_ISL_1241427	2021-03-15	L00247653	Canada/Qc-L00247653/2020	L00247653
Canada/QC-L00247652/2020	EPI_ISL_1241426	2021-03-15	L00247652	Canada/Qc-L00247652/2020	L00247652
Canada/QC-L00247643/2020	EPI_ISL_1241425	2021-03-15	L00247643	Canada/Qc-L00247643/2020	L00247643
Canada/QC-L00247642/2020	EPI_ISL_1241424	2021-03-15	L00247642	Canada/Qc-L00247642/2020	L00247642
Canada/QC-L00247637/2020	EPI_ISL_1241423	2021-03-15	L00247637	Canada/Qc-L00247637/2020	L00247637
Canada/QC-L00247560/2020	EPI_ISL_1241422	2021-03-15	L00247560	Canada/Qc-L00247560/2020	L00247560
Canada/QC-L00247835/2020	EPI_ISL_1241432	2021-03-15	L00247835	Canada/Qc-L00247835/2020	L00247835
Canada/QC-L00247915/2020	EPI_ISL_1241441	2021-03-15	L00247915	Canada/Qc-L00247915/2020	L00247915
Canada/QC-L00247917/2020	EPI_ISL_1241442	2021-03-15	L00247917	Canada/Qc-L00247917/2020	L00247917
Canada/QC-L00247936/2020	EPI_ISL_1241443	2021-03-15	L00247936	Canada/Qc-L00247936/2020	L00247936
Canada/QC-L00248246/2020	EPI_ISL_1241464	2021-03-15	L00248246	Canada/Qc-L00248246/2020	L00248246
Canada/QC-L00248238/2020	EPI_ISL_1241463	2021-03-15	L00248238	Canada/Qc-L00248238/2020	L00248238
Canada/QC-L00248202/2020	EPI_ISL_1241462	2021-03-15	L00248202	Canada/Qc-L00248202/2020	L00248202
Canada/QC-L00248166/2020	EPI_ISL_1241461	2021-03-15	L00248166	Canada/Qc-L00248166/2020	L00248166
Canada/QC-JUS-V5251753/2020	EPI_ISL_1241124	2021-03-15	JUS-V5251753	Canada/Qc-JUS-V5251753/2020	JUS-V5251753
Canada/QC-L00248146/2020	EPI_ISL_1241460	2021-03-15	L00248146	Canada/Qc-L00248146/2020	L00248146
Canada/QC-L00248140/2020	EPI_ISL_1241459	2021-03-15	L00248140	Canada/Qc-L00248140/2020	L00248140
Canada/QC-L00248135/2020	EPI_ISL_1241458	2021-03-15	L00248135	Canada/Qc-L00248135/2020	L00248135
Canada/QC-L00248132/2020	EPI_ISL_1241457	2021-03-15	L00248132	Canada/Qc-L00248132/2020	L00248132
Canada/QC-L00248124/2020	EPI_ISL_1241456	2021-03-15	L00248124	Canada/Qc-L00248124/2020	L00248124
Canada/QC-L00248117/2020	EPI_ISL_1241455	2021-03-15	L00248117	Canada/Qc-L00248117/2020	L00248117
Canada/QC-L00248105/2020	EPI_ISL_1241454	2021-03-15	L00248105	Canada/Qc-L00248105/2020	L00248105
Canada/QC-L00248102/2020	EPI_ISL_1241453	2021-03-15	L00248102	Canada/Qc-L00248102/2020	L00248102
Canada/QC-L00248086/2020	EPI_ISL_1241452	2021-03-15	L00248086	Canada/Qc-L00248086/2020	L00248086
Canada/QC-L00248075/2020	EPI_ISL_1241451	2021-03-15	L00248075	Canada/Qc-L00248075/2020	L00248075
Canada/QC-L00248074/2020	EPI_ISL_1241450	2021-03-15	L00248074	Canada/Qc-L00248074/2020	L00248074
Canada/QC-L00248073/2020	EPI_ISL_1241449	2021-03-15	L00248073	Canada/Qc-L00248073/2020	L00248073
Canada/QC-L00248067/2020	EPI_ISL_1241448	2021-03-15	L00248067	Canada/Qc-L00248067/2020	L00248067
Canada/QC-L00248065/2020	EPI_ISL_1241447	2021-03-15	L00248065	Canada/Qc-L00248065/2020	L00248065
Canada/QC-JUS-V5251163/2020	EPI_ISL_1241123	2021-03-15	JUS-V5251163	Canada/Qc-JUS-V5251163/2020	JUS-V5251163
Canada/QC-L00248030/2020	EPI_ISL_1241446	2021-03-15	L00248030	Canada/Qc-L00248030/2020	L00248030
Canada/QC-L00248013/2020	EPI_ISL_1241445	2021-03-15	L00248013	Canada/Qc-L00248013/2020	L00248013
Canada/QC-L00247979/2020	EPI_ISL_1241444	2021-03-15	L00247979	Canada/Qc-L00247979/2020	L00247979
Canada/QC-L00247481/2020	EPI_ISL_1241421	2021-03-15	L00247481	Canada/Qc-L00247481/2020	L00247481
Canada/QC-L00247430/2020	EPI_ISL_1241420	2021-03-15	L00247430	Canada/Qc-L00247430/2020	L00247430
Canada/QC-L00247399/2020	EPI_ISL_1241419	2021-03-15	L00247399	Canada/Qc-L00247399/2020	L00247399
Canada/QC-L00247396/2020	EPI_ISL_1241418	2021-03-15	L00247396	Canada/Qc-L00247396/2020	L00247396
Canada/QC-L00246443/2020	EPI_ISL_1241392	2021-03-15	L00246443	Canada/Qc-L00246443/2020	L00246443
Canada/QC-L00246438/2020	EPI_ISL_1241391	2021-03-15	L00246438	Canada/Qc-L00246438/2020	L00246438
Canada/QC-L00246437/2020	EPI_ISL_1241390	2021-03-15	L00246437	Canada/Qc-L00246437/2020	L00246437
Canada/QC-L00246436/2020	EPI_ISL_1241389	2021-03-15	L00246436	Canada/Qc-L00246436/2020	L00246436
Canada/QC-L00246405/2020	EPI_ISL_1241388	2021-03-15	L00246405	Canada/Qc-L00246405/2020	L00246405
Canada/QC-L00246395/2020	EPI_ISL_1241385	2021-03-15	L00246395	Canada/Qc-L00246395/2020	L00246395
Canada/QC-L00246394/2020	EPI_ISL_1241384	2021-03-15	L00246394	Canada/Qc-L00246394/2020	L00246394
Canada/QC-L00246331/2020	EPI_ISL_1241383	2021-03-15	L00246331	Canada/Qc-L00246331/2020	L00246331
Canada/QC-L00246330/2020	EPI_ISL_1241382	2021-03-15	L00246330	Canada/Qc-L00246330/2020	L00246330
Canada/QC-L00246329/2020	EPI_ISL_1241381	2021-03-15	L00246329	Canada/Qc-L00246329/2020	L00246329
Canada/QC-L00246328/2020	EPI_ISL_1241380	2021-03-15	L00246328	Canada/Qc-L00246328/2020	L00246328
Canada/QC-L00246327/2020	EPI_ISL_1241379	2021-03-15	L00246327	Canada/Qc-L00246327/2020	L00246327
Canada/QC-L00246325/2020	EPI_ISL_1241378	2021-03-15	L00246325	Canada/Qc-L00246325/2020	L00246325
Canada/QC-L00246309/2020	EPI_ISL_1241377	2021-03-15	L00246309	Canada/Qc-L00246309/2020	L00246309
Canada/QC-L00246250/2020	EPI_ISL_1241376	2021-03-15	L00246250	Canada/Qc-L00246250/2020	L00246250
Canada/QC-L00246246/2020	EPI_ISL_1241375	2021-03-15	L00246246	Canada/Qc-L00246246/2020	L00246246
Canada/QC-L00246232/2020	EPI_ISL_1241374	2021-03-15	L00246232	Canada/Qc-L00246232/2020	L00246232
Canada/QC-L00246221/2020	EPI_ISL_1241373	2021-03-15	L00246221	Canada/Qc-L00246221/2020	L00246221
Canada/QC-L00246218/2020	EPI_ISL_1241372	2021-03-15	L00246218	Canada/Qc-L00246218/2020	L00246218
Canada/QC-L00246216/2020	EPI_ISL_1241371	2021-03-15	L00246216	Canada/Qc-L00246216/2020	L00246216
Canada/QC-L00246197/2020	EPI_ISL_1241370	2021-03-15	L00246197	Canada/Qc-L00246197/2020	L00246197
Canada/QC-L00246165/2020	EPI_ISL_1241369	2021-03-15	L00246165	Canada/Qc-L00246165/2020	L00246165
Canada/QC-L00246137/2020	EPI_ISL_1241368	2021-03-15	L00246137	Canada/Qc-L00246137/2020	L00246137
Canada/QC-JUS-V5241595/2020	EPI_ISL_1241116	2021-03-15	JUS-V5241595	Canada/Qc-JUS-V5241595/2020	JUS-V5241595
Canada/QC-L00248248/2020	EPI_ISL_1241465	2021-03-15	L00248248	Canada/Qc-L00248248/2020	L00248248
Canada/QC-L00246445/2020	EPI_ISL_1241393	2021-03-15	L00246445	Canada/Qc-L00246445/2020	L00246445
Canada/QC-L00246451/2020	EPI_ISL_1241394	2021-03-15	L00246451	Canada/Qc-L00246451/2020	L00246451
Canada/QC-L00247359/2020	EPI_ISL_1241417	2021-03-15	L00247359	Canada/Qc-L00247359/2020	L00247359
Canada/QC-L00247348/2020	EPI_ISL_1241416	2021-03-15	L00247348	Canada/Qc-L00247348/2020	L00247348
Canada/QC-L00247331/2020	EPI_ISL_1241415	2021-03-15	L00247331	Canada/Qc-L00247331/2020	L00247331
Canada/QC-L00247329/2020	EPI_ISL_1241414	2021-03-15	L00247329	Canada/Qc-L00247329/2020	L00247329
Canada/QC-L00247044/2020	EPI_ISL_1241413	2021-03-15	L00247044	Canada/Qc-L00247044/2020	L00247044
Canada/QC-L00247022/2020	EPI_ISL_1241412	2021-03-15	L00247022	Canada/Qc-L00247022/2020	L00247022
Canada/QC-L00247018/2020	EPI_ISL_1241411	2021-03-15	L00247018	Canada/Qc-L00247018/2020	L00247018
Canada/QC-L00247014/2020	EPI_ISL_1241410	2021-03-15	L00247014	Canada/Qc-L00247014/2020	L00247014
Canada/QC-L00246999/2020	EPI_ISL_1241409	2021-03-15	L00246999	Canada/Qc-L00246999/2020	L00246999
Canada/QC-L00246773/2020	EPI_ISL_1241407	2021-03-15	L00246773	Canada/Qc-L00246773/2020	L00246773
Canada/QC-L00246762/2020	EPI_ISL_1241406	2021-03-15	L00246762	Canada/Qc-L00246762/2020	L00246762
Canada/QC-L00246743/2020	EPI_ISL_1241405	2021-03-15	L00246743	Canada/Qc-L00246743/2020	L00246743
Canada/QC-L00246589/2020	EPI_ISL_1241404	2021-03-15	L00246589	Canada/Qc-L00246589/2020	L00246589
Canada/QC-L00246586/2020	EPI_ISL_1241403	2021-03-15	L00246586	Canada/Qc-L00246586/2020	L00246586
Canada/QC-L00246580/2020	EPI_ISL_1241402	2021-03-15	L00246580	Canada/Qc-L00246580/2020	L00246580
Canada/QC-L00246579/2020	EPI_ISL_1241401	2021-03-15	L00246579	Canada/Qc-L00246579/2020	L00246579
Canada/QC-L00246535/2020	EPI_ISL_1241400	2021-03-15	L00246535	Canada/Qc-L00246535/2020	L00246535
Canada/QC-L00246532/2020	EPI_ISL_1241399	2021-03-15	L00246532	Canada/Qc-L00246532/2020	L00246532
Canada/QC-L00246519/2020	EPI_ISL_1241398	2021-03-15	L00246519	Canada/Qc-L00246519/2020	L00246519
Canada/QC-L00246508/2020	EPI_ISL_1241397	2021-03-15	L00246508	Canada/Qc-L00246508/2020	L00246508
Canada/QC-JUS-V5241752/2020	EPI_ISL_1241118	2021-03-15	JUS-V5241752	Canada/Qc-JUS-V5241752/2020	JUS-V5241752
Canada/QC-L00246474/2020	EPI_ISL_1241396	2021-03-15	L00246474	Canada/Qc-L00246474/2020	L00246474
Canada/QC-L00246470/2020	EPI_ISL_1241395	2021-03-15	L00246470	Canada/Qc-L00246470/2020	L00246470
Canada/QC-JUS-V5241628/2020	EPI_ISL_1241117	2021-03-15	JUS-V5241628	Canada/Qc-JUS-V5241628/2020	JUS-V5241628
Canada/QC-L00246125/2020	EPI_ISL_1241366	2021-03-15	L00246125	Canada/Qc-L00246125/2020	L00246125
Canada/QC-L00248249/2020	EPI_ISL_1241466	2021-03-15	L00248249	Canada/Qc-L00248249/2020	L00248249
Canada/QC-L00248252/2020	EPI_ISL_1241468	2021-03-15	L00248252	Canada/Qc-L00248252/2020	L00248252
Canada/QC-L00250702/2020	EPI_ISL_1241536	2021-03-15	L00250702	Canada/Qc-L00250702/2020	L00250702
Canada/QC-JUS-V5262895/2020	EPI_ISL_1241132	2021-03-15	JUS-V5262895	Canada/Qc-JUS-V5262895/2020	JUS-V5262895
Canada/QC-L00250701/2020	EPI_ISL_1241535	2021-03-15	L00250701	Canada/Qc-L00250701/2020	L00250701
Canada/QC-L00250687/2020	EPI_ISL_1241534	2021-03-15	L00250687	Canada/Qc-L00250687/2020	L00250687
Canada/QC-L00250681/2020	EPI_ISL_1241533	2021-03-15	L00250681	Canada/Qc-L00250681/2020	L00250681
Canada/QC-L00250651/2020	EPI_ISL_1241532	2021-03-15	L00250651	Canada/Qc-L00250651/2020	L00250651
Canada/QC-L00250637/2020	EPI_ISL_1241531	2021-03-15	L00250637	Canada/Qc-L00250637/2020	L00250637
Canada/QC-L00250557/2020	EPI_ISL_1241530	2021-03-15	L00250557	Canada/Qc-L00250557/2020	L00250557
Canada/QC-L00250404/2020	EPI_ISL_1241529	2021-03-15	L00250404	Canada/Qc-L00250404/2020	L00250404
Canada/QC-L00250352/2020	EPI_ISL_1241528	2021-03-15	L00250352	Canada/Qc-L00250352/2020	L00250352
Canada/QC-L00250704/2020	EPI_ISL_1241537	2021-03-15	L00250704	Canada/Qc-L00250704/2020	L00250704
Canada/QC-L00250331/2020	EPI_ISL_1241527	2021-03-15	L00250331	Canada/Qc-L00250331/2020	L00250331
Canada/QC-L00250289/2020	EPI_ISL_1241525	2021-03-15	L00250289	Canada/Qc-L00250289/2020	L00250289
Canada/QC-L00250273/2020	EPI_ISL_1241524	2021-03-15	L00250273	Canada/Qc-L00250273/2020	L00250273
Canada/QC-L00250168/2020	EPI_ISL_1241523	2021-03-15	L00250168	Canada/Qc-L00250168/2020	L00250168
Canada/QC-L00250112/2020	EPI_ISL_1241522	2021-03-15	L00250112	Canada/Qc-L00250112/2020	L00250112
Canada/QC-L00249909/2020	EPI_ISL_1241521	2021-03-15	L00249909	Canada/Qc-L00249909/2020	L00249909
Canada/QC-L00249882/2020	EPI_ISL_1241520	2021-03-15	L00249882	Canada/Qc-L00249882/2020	L00249882
Canada/QC-L00249682/2020	EPI_ISL_1241519	2021-03-15	L00249682	Canada/Qc-L00249682/2020	L00249682
Canada/QC-L00249565/2020	EPI_ISL_1241518	2021-03-15	L00249565	Canada/Qc-L00249565/2020	L00249565
Canada/QC-JUS-V5262113/2020	EPI_ISL_1241131	2021-03-15	JUS-V5262113	Canada/Qc-JUS-V5262113/2020	JUS-V5262113
Canada/QC-L00249563/2020	EPI_ISL_1241517	2021-03-15	L00249563	Canada/Qc-L00249563/2020	L00249563
Canada/QC-L00250317/2020	EPI_ISL_1241526	2021-03-15	L00250317	Canada/Qc-L00250317/2020	L00250317
Canada/QC-L00250748/2020	EPI_ISL_1241538	2021-03-15	L00250748	Canada/Qc-L00250748/2020	L00250748
Canada/QC-L00250749/2020	EPI_ISL_1241539	2021-03-15	L00250749	Canada/Qc-L00250749/2020	L00250749
Canada/QC-L00250849/2020	EPI_ISL_1241540	2021-03-15	L00250849	Canada/Qc-L00250849/2020	L00250849
Canada/QC-L00251089/2020	EPI_ISL_1241562	2021-03-15	L00251089	Canada/Qc-L00251089/2020	L00251089
Canada/QC-L00251088/2020	EPI_ISL_1241561	2021-03-15	L00251088	Canada/Qc-L00251088/2020	L00251088
Canada/QC-L00251085/2020	EPI_ISL_1241560	2021-03-15	L00251085	Canada/Qc-L00251085/2020	L00251085
Canada/QC-L00251083/2020	EPI_ISL_1241559	2021-03-15	L00251083	Canada/Qc-L00251083/2020	L00251083
Canada/QC-JUS-V5270812/2020	EPI_ISL_1241133	2021-03-15	JUS-V5270812	Canada/Qc-JUS-V5270812/2020	JUS-V5270812
Canada/QC-L00251082/2020	EPI_ISL_1241558	2021-03-15	L00251082	Canada/Qc-L00251082/2020	L00251082
Canada/QC-L00251081/2020	EPI_ISL_1241557	2021-03-15	L00251081	Canada/Qc-L00251081/2020	L00251081
Canada/QC-L00251078/2020	EPI_ISL_1241556	2021-03-15	L00251078	Canada/Qc-L00251078/2020	L00251078
Canada/QC-L00251076/2020	EPI_ISL_1241555	2021-03-15	L00251076	Canada/Qc-L00251076/2020	L00251076
Canada/QC-L00251073/2020	EPI_ISL_1241554	2021-03-15	L00251073	Canada/Qc-L00251073/2020	L00251073
Canada/QC-L00251072/2020	EPI_ISL_1241553	2021-03-15	L00251072	Canada/Qc-L00251072/2020	L00251072
Canada/QC-L00251071/2020	EPI_ISL_1241552	2021-03-15	L00251071	Canada/Qc-L00251071/2020	L00251071
Canada/QC-L00251070/2020	EPI_ISL_1241551	2021-03-15	L00251070	Canada/Qc-L00251070/2020	L00251070
Canada/QC-L00251069/2020	EPI_ISL_1241550	2021-03-15	L00251069	Canada/Qc-L00251069/2020	L00251069
Canada/QC-L00251066/2020	EPI_ISL_1241549	2021-03-15	L00251066	Canada/Qc-L00251066/2020	L00251066
Canada/QC-L00251065/2020	EPI_ISL_1241548	2021-03-15	L00251065	Canada/Qc-L00251065/2020	L00251065
Canada/QC-L00251063/2020	EPI_ISL_1241547	2021-03-15	L00251063	Canada/Qc-L00251063/2020	L00251063
Canada/QC-L00250993/2020	EPI_ISL_1241546	2021-03-15	L00250993	Canada/Qc-L00250993/2020	L00250993
Canada/QC-L00250991/2020	EPI_ISL_1241545	2021-03-15	L00250991	Canada/Qc-L00250991/2020	L00250991
Canada/QC-L00250985/2020	EPI_ISL_1241544	2021-03-15	L00250985	Canada/Qc-L00250985/2020	L00250985
Canada/QC-L00250969/2020	EPI_ISL_1241543	2021-03-15	L00250969	Canada/Qc-L00250969/2020	L00250969
Canada/QC-L00250967/2020	EPI_ISL_1241542	2021-03-15	L00250967	Canada/Qc-L00250967/2020	L00250967
Canada/QC-L00250961/2020	EPI_ISL_1241541	2021-03-15	L00250961	Canada/Qc-L00250961/2020	L00250961
Canada/QC-L00249559/2020	EPI_ISL_1241516	2021-03-15	L00249559	Canada/Qc-L00249559/2020	L00249559
Canada/QC-L00249528/2020	EPI_ISL_1241515	2021-03-15	L00249528	Canada/Qc-L00249528/2020	L00249528
Canada/QC-L00249527/2020	EPI_ISL_1241514	2021-03-15	L00249527	Canada/Qc-L00249527/2020	L00249527
Canada/QC-L00249525/2020	EPI_ISL_1241513	2021-03-15	L00249525	Canada/Qc-L00249525/2020	L00249525
Canada/QC-L00249225/2020	EPI_ISL_1241488	2021-03-15	L00249225	Canada/Qc-L00249225/2020	L00249225
Canada/QC-JUS-V6011459/2020	EPI_ISL_1241198	2021-03-15	JUS-V6011459	Canada/Qc-JUS-V6011459/2020	JUS-V6011459
Canada/QC-L00249215/2020	EPI_ISL_1241486	2021-03-15	L00249215	Canada/Qc-L00249215/2020	L00249215
Canada/QC-L00249170/2020	EPI_ISL_1241485	2021-03-15	L00249170	Canada/Qc-L00249170/2020	L00249170
Canada/QC-L00249166/2020	EPI_ISL_1241484	2021-03-15	L00249166	Canada/Qc-L00249166/2020	L00249166
Canada/QC-L00249144/2020	EPI_ISL_1241483	2021-03-15	L00249144	Canada/Qc-L00249144/2020	L00249144
Canada/QC-L00248978/2020	EPI_ISL_1241482	2021-03-15	L00248978	Canada/Qc-L00248978/2020	L00248978
Canada/QC-L00248887/2020	EPI_ISL_1241481	2021-03-15	L00248887	Canada/Qc-L00248887/2020	L00248887
Canada/QC-L00248872/2020	EPI_ISL_1241480	2021-03-15	L00248872	Canada/Qc-L00248872/2020	L00248872
Canada/QC-JUS-V5260129/2020	EPI_ISL_1241127	2021-03-15	JUS-V5260129	Canada/Qc-JUS-V5260129/2020	JUS-V5260129
Canada/QC-L00248849/2020	EPI_ISL_1241479	2021-03-15	L00248849	Canada/Qc-L00248849/2020	L00248849
Canada/QC-L00248848/2020	EPI_ISL_1241478	2021-03-15	L00248848	Canada/Qc-L00248848/2020	L00248848
Canada/QC-L00248847/2020	EPI_ISL_1241477	2021-03-15	L00248847	Canada/Qc-L00248847/2020	L00248847
Canada/QC-JUS-V5252400/2020	EPI_ISL_1241126	2021-03-15	JUS-V5252400	Canada/Qc-JUS-V5252400/2020	JUS-V5252400
Canada/QC-L00248846/2020	EPI_ISL_1241476	2021-03-15	L00248846	Canada/Qc-L00248846/2020	L00248846
Canada/QC-L00248827/2020	EPI_ISL_1241475	2021-03-15	L00248827	Canada/Qc-L00248827/2020	L00248827
Canada/QC-L00248826/2020	EPI_ISL_1241474	2021-03-15	L00248826	Canada/Qc-L00248826/2020	L00248826
Canada/QC-L00248405/2020	EPI_ISL_1241473	2021-03-15	L00248405	Canada/Qc-L00248405/2020	L00248405
Canada/QC-L00248404/2020	EPI_ISL_1241472	2021-03-15	L00248404	Canada/Qc-L00248404/2020	L00248404
Canada/QC-L00248394/2020	EPI_ISL_1241471	2021-03-15	L00248394	Canada/Qc-L00248394/2020	L00248394
Canada/QC-L00248354/2020	EPI_ISL_1241470	2021-03-15	L00248354	Canada/Qc-L00248354/2020	L00248354
Canada/QC-L00248343/2020	EPI_ISL_1241469	2021-03-15	L00248343	Canada/Qc-L00248343/2020	L00248343
Canada/QC-JUS-V5252154/2020	EPI_ISL_1241125	2021-03-15	JUS-V5252154	Canada/Qc-JUS-V5252154/2020	JUS-V5252154
Canada/QC-L00249229/2020	EPI_ISL_1241489	2021-03-15	L00249229	Canada/Qc-L00249229/2020	L00249229
Canada/QC-L00248251/2020	EPI_ISL_1241467	2021-03-15	L00248251	Canada/Qc-L00248251/2020	L00248251
Canada/QC-L00249232/2020	EPI_ISL_1241490	2021-03-15	L00249232	Canada/Qc-L00249232/2020	L00249232
Canada/QC-JUS-V5260897/2020	EPI_ISL_1241128	2021-03-15	JUS-V5260897	Canada/Qc-JUS-V5260897/2020	JUS-V5260897
Canada/QC-L00249524/2020	EPI_ISL_1241512	2021-03-15	L00249524	Canada/Qc-L00249524/2020	L00249524
Canada/QC-L00249523/2020	EPI_ISL_1241511	2021-03-15	L00249523	Canada/Qc-L00249523/2020	L00249523
Canada/QC-L00249522/2020	EPI_ISL_1241510	2021-03-15	L00249522	Canada/Qc-L00249522/2020	L00249522
Canada/QC-L00249432/2020	EPI_ISL_1241509	2021-03-15	L00249432	Canada/Qc-L00249432/2020	L00249432
Canada/QC-L00249334/2020	EPI_ISL_1241508	2021-03-15	L00249334	Canada/Qc-L00249334/2020	L00249334
Canada/QC-L00249279/2020	EPI_ISL_1241507	2021-03-15	L00249279	Canada/Qc-L00249279/2020	L00249279
Canada/QC-L00249278/2020	EPI_ISL_1241506	2021-03-15	L00249278	Canada/Qc-L00249278/2020	L00249278
Canada/QC-L00249277/2020	EPI_ISL_1241505	2021-03-15	L00249277	Canada/Qc-L00249277/2020	L00249277
Canada/QC-L00249274/2020	EPI_ISL_1241504	2021-03-15	L00249274	Canada/Qc-L00249274/2020	L00249274
Canada/QC-JUS-V5261706/2020	EPI_ISL_1241130	2021-03-15	JUS-V5261706	Canada/Qc-JUS-V5261706/2020	JUS-V5261706
Canada/QC-L00249266/2020	EPI_ISL_1241503	2021-03-15	L00249266	Canada/Qc-L00249266/2020	L00249266
Canada/QC-JUS-V5261594/2020	EPI_ISL_1241129	2021-03-15	JUS-V5261594	Canada/Qc-JUS-V5261594/2020	JUS-V5261594
Canada/QC-L00249264/2020	EPI_ISL_1241502	2021-03-15	L00249264	Canada/Qc-L00249264/2020	L00249264
Canada/QC-L00249257/2020	EPI_ISL_1241501	2021-03-15	L00249257	Canada/Qc-L00249257/2020	L00249257
Canada/QC-L00249252/2020	EPI_ISL_1241500	2021-03-15	L00249252	Canada/Qc-L00249252/2020	L00249252
Canada/QC-L00249249/2020	EPI_ISL_1241499	2021-03-15	L00249249	Canada/Qc-L00249249/2020	L00249249
Canada/QC-L00249243/2020	EPI_ISL_1241498	2021-03-15	L00249243	Canada/Qc-L00249243/2020	L00249243
Canada/QC-L00249242/2020	EPI_ISL_1241497	2021-03-15	L00249242	Canada/Qc-L00249242/2020	L00249242
Canada/QC-L00249239/2020	EPI_ISL_1241496	2021-03-15	L00249239	Canada/Qc-L00249239/2020	L00249239
Canada/QC-L00249237/2020	EPI_ISL_1241495	2021-03-15	L00249237	Canada/Qc-L00249237/2020	L00249237
Canada/QC-L00249236/2020	EPI_ISL_1241494	2021-03-15	L00249236	Canada/Qc-L00249236/2020	L00249236
Canada/QC-L00249235/2020	EPI_ISL_1241493	2021-03-15	L00249235	Canada/Qc-L00249235/2020	L00249235
Canada/QC-L00249234/2020	EPI_ISL_1241492	2021-03-15	L00249234	Canada/Qc-L00249234/2020	L00249234
Canada/QC-L00249233/2020	EPI_ISL_1241491	2021-03-15	L00249233	Canada/Qc-L00249233/2020	L00249233
Canada/QC-L00246970/2020	EPI_ISL_1241408	2021-03-15	L00246970	Canada/Qc-L00246970/2020	L00246970
GISAID_ID_IN_PROGRESS	NA	NA	NA	NA	L00253682
GISAID_ID_IN_PROGRESS	NA	NA	NA	NA	JUS-V5262765
GISAID_ID_IN_PROGRESS	NA	NA	NA	NA	JUS-V6100098
GISAID_ID_IN_PROGRESS	NA	NA	NA	NA	JUS-V5251870
GISAID_ID_IN_PROGRESS	NA	NA	NA	NA	L00254253
GISAID_ID_IN_PROGRESS	NA	NA	NA	NA	JUS-V6081510
GISAID_ID_IN_PROGRESS	NA	NA	NA	NA	L00242067
GISAID_ID_IN_PROGRESS	NA	NA	NA	NA	HGA-T32118242D
GISAID_ID_IN_PROGRESS	NA	NA	NA	NA	L00255868
GISAID_ID_IN_PROGRESS	NA	NA	NA	NA	L00255100
GISAID_ID_IN_PROGRESS	NA	NA	NA	NA	L00250353
GISAID_ID_IN_PROGRESS	NA	NA	NA	NA	JEW-Q9021074
GISAID_ID_IN_PROGRESS	NA	NA	NA	NA	L00255538
GISAID_ID_IN_PROGRESS	NA	NA	NA	NA	L00255555
GISAID_ID_IN_PROGRESS	NA	NA	NA	NA	L00254427
GISAID_ID_IN_PROGRESS	NA	NA	NA	NA	L00233774
GISAID_ID_IN_PROGRESS	NA	NA	NA	NA	L00255207
GISAID_ID_IN_PROGRESS	NA	NA	NA	NA	L00255809
GISAID_ID_IN_PROGRESS	NA	NA	NA	NA	JUS-V5231369
GISAID_ID_IN_PROGRESS	NA	NA	NA	NA	JUS-V5231638
GISAID_ID_IN_PROGRESS	NA	NA	NA	NA	L00255854
GISAID_ID_IN_PROGRESS	NA	NA	NA	NA	JUS-V5271496
GISAID_ID_IN_PROGRESS	NA	NA	NA	NA	HGA-T31409732D
GISAID_ID_IN_PROGRESS	NA	NA	NA	NA	L00255867
GISAID_ID_IN_PROGRESS	NA	NA	NA	NA	L00242047
GISAID_ID_IN_PROGRESS	NA	NA	NA	NA	L00255546
GISAID_ID_IN_PROGRESS	NA	NA	NA	NA	L00247030
GISAID_ID_IN_PROGRESS	NA	NA	NA	NA	L00234522
GISAID_ID_IN_PROGRESS	NA	NA	NA	NA	JUS-V5311070
GISAID_ID_IN_PROGRESS	NA	NA	NA	NA	L00246767
GISAID_ID_IN_PROGRESS	NA	NA	NA	NA	HMR-96072640
GISAID_ID_IN_PROGRESS	NA	NA	NA	NA	L00255856
GISAID_ID_IN_PROGRESS	NA	NA	NA	NA	JUS-V6090487
GISAID_ID_IN_PROGRESS	NA	NA	NA	NA	L00254425
GISAID_ID_IN_PROGRESS	NA	NA	NA	NA	L00255550
GISAID_ID_IN_PROGRESS	NA	NA	NA	NA	JUS-V6150796
GISAID_ID_IN_PROGRESS	NA	NA	NA	NA	HGA-T31318472D
